# Integrative proteogenomic analyses provide novel interpretations of type 1 diabetes risk loci through circulating proteins

**DOI:** 10.1101/2023.12.19.23300201

**Authors:** Tianyuan Lu, Despoina Manousaki, Lei Sun, Andrew D. Paterson

**Affiliations:** Department of Statistical Sciences, Faculty of Arts and Science, University of Toronto, Toronto, ON, Canada; Department of Pediatrics, Faculty of Medicine, Université de Montréal, Montreal, QC, Canada; Department of Biochemistry and Molecular Medicine, Faculty of Medicine, Université de Montréal, Montreal, QC, Canada; Research Center of the Sainte-Justine University Hospital, Université de Montréal, Montreal, QC, Canada; Division of Biostatistics, Dalla Lana School of Public Health, University of Toronto, Toronto, ON, Canada; Division of Epidemiology, Dalla Lana School of Public Health, University of Toronto, Toronto, ON, Canada; Genetics and Genome Biology, The Hospital for Sick Children, Toronto, ON, Canada

## Abstract

Type 1 diabetes (T1D) requires new preventive measures and interventions. Circulating proteins are promising biomarkers and drug targets. Leveraging genome-wide association studies (GWASs) of T1D (18,942 cases and 501,638 controls) and circulating protein abundances (10,708 individuals), the associations between 1,565 circulating proteins and T1D risk were assessed through Mendelian randomization, followed by multiple sensitivity and colocalization analyses, examinations of horizontal pleiotropy, and replications. Genetically increased circulating abundances of CTSH, IL27RA, SIRPG, and PGM1 were associated with an increased risk of T1D, consistently replicated in other cohorts. Bulk tissue and single-cell gene expression profiles revealed strong enrichment of *CTSH, IL27RA*, and SIRPG in immune system-related tissues, and *PGM1* in muscle and liver tissues. Among immune cells, *CTSH* was enriched in B cells and myeloid cells, while *SIRPG* was enriched in T cells and natural killer cells. These proteins warrant exploration as T1D biomarkers or drug targets in relevant tissues.

## Supplementary material for "Integrative proteogenomic analyses provide novel interpretations of type 1 diabetes risk loci through circulating proteins": Table S1

### Sheet: Sheet1
Table S1. All instruments used for Mendelian randomization. 15 proteins were excluded due to candidate instruments being palindromic with an intermediate minor allele frequency (MAF > 0.42; ADAM22:7933_75,APP:3171_57,CAMK2D:3419_49,COMT:18382_109,CSF2RB:10512_13,FAM213A:13423_94,GPR56:18893_26,LCP1:17231_1,MAPRE2:16856_79,MINPP1:5586_66,PRMT3:12696_166,PROC:2961_1,PTGDS:10514_5,SEMA6B:5121_3,SERPINH1:10800_15).
Protein:Aptamer ID	variant.exposure	Chr.exposure (hg19)	Pos.exposure (hg19)	effect allele.exposure	other allele.exposure	effect allele frequency.exposure	BETA.exposure	SE.exposure	variant.outcome	effect allele.outcome	other allele.outcome	effect allele frequency.outcome	BETA.outcome	SE.outcome	LD proxy r2
A1BG:16561_9	rs893184	19	58864479	T	C	0.05	-1.071	0.028	rs893184	C	T	0.953	-0.032719	0.033025	1
A2M:3708_62	rs226384	12	9263647	T	C	0.35	-0.136	0.013	rs226384	T	C	0.365	0.002863	0.015034	1
A2M:3708_62	rs11304122	12	9384177	D	I	0.82	-0.107	0.016	rs11304122	A	AT	0.821	-0.014675	0.018678	1
A2ML1:15482_12	rs1558526	12	9009820	A	G	0.26	-0.304	0.015	rs1558526	A	G	0.237	-0.015613	0.017186	1
A4GALT:8759_29	rs66781836	22	43115519	D	I	0.47	-0.271	0.013	rs8138197	A	G	0.488	0.017455	0.015515	0.9951
AARS:12340_17	rs4985404	16	70191068	A	T	0.97	-0.342	0.042	rs4985404	T	A	0.0307	-0.097491	0.108502	1
ABHD10:17370_186	rs698360	3	111681335	T	C	0.48	0.089	0.012	rs698360	C	T	0.538	0.009553	0.015231	1
ABL2:5261_13	rs72709461	1	179103834	T	C	0.89	-0.142	0.021	rs72709461	C	T	0.113	-0.043382	0.024491	1
ABLIM3:13578_98	rs114464628	5	148533724	A	G	0.04	-0.445	0.034	rs114464628	A	G	0.0354	-0.010775	0.039966	1
ABO:9253_52	rs576125	9	136144309	A	G	0.34	1.228	0.008	rs8176719	TC	T	0.363	-0.011072	0.015288	0.833
ABO:9253_52	rs2013075	9	136103153	T	C	0.07	0.386	0.027	rs2013075	T	C	0.0772	0.010388	0.028612	1
ACAA1:17782_23	rs114563337	3	38274503	A	G	0.04	-0.784	0.033	rs114563337	A	G	0.0368	-0.061706	0.039766	1
ACAA1:17782_23	rs41285115	3	38158982	A	G	0.04	-0.264	0.033	rs41285115	A	G	0.049	-0.042404	0.034648	1
ACADM:17333_20	rs145024038	1	76195431	D	I	0.7	-0.512	0.013	rs145024038	TG	T	0.297	0.008689	0.015606	1
ACADM:17333_20	rs75405265	1	76197177	T	C	0.03	-0.494	0.039	rs75405265	T	C	0.0199	-0.016388	0.052886	1
ACADSB:17403_14	rs7913063	10	124798683	A	T	0.91	-0.653	0.022	rs7913063	T	A	0.0863	0.013737	0.027386	1
ACADSB:17403_14	rs28505323	10	124809491	T	C	0.89	0.479	0.02	rs28505323	C	T	0.105	-0.026688	0.024723	1
ACADSB:17403_14	rs7732	10	124817707	T	C	0.77	0.161	0.015	rs7732	C	T	0.242	0.013175	0.017048	1
ACADVL:19262_219	rs9646410	17	7124768	T	C	0.4	0.1	0.013	rs9646410	C	T	0.583	-0.028852	0.017158	1
ACAN:3280_49	rs34949187	15	89386652	A	G	0.18	-0.224	0.017	rs34949187	A	G	0.174	-0.048174	0.020755	1
ACAN:3280_49	rs11073804	15	89252012	A	T	0.2	0.125	0.017	rs11073804	A	T	0.183	-0.009439	0.018392	1
ACAT1:19197_95	rs112087419	11	107998126	A	G	0.18	0.448	0.017	rs112087419	A	G	0.179	0.023173	0.019853	1
ACAT1:19197_95	rs12794010	11	108013361	T	C	0.26	0.055	0.015	rs12794010	T	C	0.252	-0.030764	0.017603	1
ACAT2:17341_89	rs25683	6	160196343	A	G	0.43	0.439	0.012	rs25683	G	A	0.578	-0.01062	0.014083	1
ACBD7:13563_259	rs72774385	10	15130453	C	G	0.94	0.328	0.028	rs72774385	G	C	0.0548	-0.014146	0.033055	1
ACE:10714_7	rs4353	17	61570422	A	G	0.53	0.697	0.012	rs4353	G	A	0.472	0.008961	0.015375	1
ACE:10714_7	rs3730025	17	61557773	A	G	0.99	1.423	0.058	rs3730025	G	A	0.0168	-0.066684	0.064167	1
ACE:10714_7	rs4365	17	61574712	A	G	0.04	0.103	0.038	rs4365	A	G	0.0415	-0.044046	0.040683	1
ACOT13:17675_17	rs11753290	6	24714433	A	G	0.22	0.129	0.016	rs11753290	A	G	0.22	0.021267	0.017944	1
ACOT8:17400_71	rs55931834	20	44472163	T	C	0.43	0.106	0.013	rs55931834	T	C	0.452	0.004738	0.014404	1
ACP1:3858_5	rs7566279	2	281178	C	G	0.65	-1.202	0.008	rs7566279	G	C	0.351	0.00035	0.01556	1
ACP1:3858_5	rs11553742	2	272051	T	C	0.05	-0.151	0.031	rs11553742	T	C	0.0594	0.017427	0.036713	1
ACP5:3232_28	rs111931834	19	11690847	A	G	0.13	0.376	0.019	rs111931834	A	G	0.114	-0.023685	0.024224	1
ACP5:3232_28	rs11880512	19	11693461	A	C	0.12	-0.292	0.019	rs11880512	A	C	0.128	-0.011122	0.023577	1
ACP5:3232_28	rs2876698	19	11675141	C	G	0.23	-0.203	0.015	rs2876698	G	C	0.756	-0.012471	0.018403	1
ACP5:3232_28	rs72995045	19	11691837	T	C	0.09	0.169	0.023	rs72995045	T	C	0.0768	-0.046882	0.028383	1
ACP6:5742_14	rs79565532	1	147011822	C	G	0.03	-1.357	0.041	rs79565532	C	G	0.023	0.114491	0.050913	1
ACP6:5742_14	rs140566115	1	147126437	A	G	0.02	-1.486	0.049	rs140566115	A	G	0.0163	-0.012873	0.062937	1
ACP6:5742_14	rs141792998	1	147336489	T	C	0.02	-0.728	0.044	rs141792998	T	C	0.0251	0.026587	0.050974	1
ACP6:5742_14	rs79495255	1	147141696	T	C	0.02	-0.019	0.05	rs79495255	T	C	0.0157	0.033083	0.06134	1
ACVRL1:16318_12	rs11169954	12	52312288	A	T	0.08	0.303	0.023	rs11169954	A	T	0.0867	-0.013674	0.027722	1
ACY1:3343_1	rs150416778	3	52016836	T	C	0.02	-0.59	0.052	rs150416778	T	C	0.0174	0.067334	0.057006	1
ACYP2:12812_25	rs7559380	2	54356797	A	T	0.54	0.361	0.012	rs7559380	T	A	0.464	0.022509	0.015712	1
ACYP2:12812_25	rs66622084	2	54805069	D	I	0.24	-0.103	0.015	rs12713264	A	C	0.227	0.056657	0.01723	1
ADAM22:7933_75	rs2279542	7	87564497	C	G	0.49	0.231	0.013	rs2279542	G	C	0.512	0.009506	0.01474	1
ADAM22:7933_75	rs7802934	7	87672045	C	G	0.51	0.202	0.013	rs7802934	G	C	0.45	-0.010852	0.01489	1
ADAM23:7049_2	rs1207146	2	207313203	C	G	0.68	0.378	0.013	rs1207146	C	G	0.672	-0.012167	0.014966	1
ADAM23:7049_2	rs1448903	2	207308961	A	G	0.91	-0.557	0.022	rs1448903	G	A	0.086	-0.01523	0.024588	1
ADAM23:7049_2	rs116360212	2	207477506	A	G	0.03	-0.777	0.04	rs116360212	A	G	0.0244	-0.004958	0.044463	1
ADAM23:7049_2	rs12998785	2	207391856	A	G	0.97	0.663	0.04	rs12998785	G	A	0.0253	0.033738	0.043252	1
ADAMTS13:3175_51	rs35516997	9	136297880	A	G	0.09	-0.939	0.021	rs35516997	A	G	0.0829	0.052806	0.028234	1
ADAMTS13:3175_51	rs72779210	9	136299720	T	C	0.03	0.842	0.036	rs72779210	T	C	0.0414	0.031482	0.040871	1
ADAMTS13:3175_51	rs150208587	9	136205575	A	G	0.01	-1.291	0.064	rs150208587	A	G	0.011	0.10636	0.075745	1
ADAMTS5:3168_8	rs2830586	21	28305477	T	G	0.84	0.728	0.016	rs2830586	G	T	0.156	-0.021948	0.021028	1
ADAMTS5:3168_8	rs226794	21	28302355	A	G	0.1	0.524	0.02	rs226794	G	A	0.885	-0.013895	0.024288	1
ADAMTSL1:16890_37	rs776786	9	18650547	A	G	0.96	-0.446	0.031	rs776786	G	A	0.044	0.031436	0.035842	1
ADAMTSL1:16890_37	rs12552620	9	18642144	A	G	0.98	0.527	0.044	rs12552620	G	A	0.0166	0.121491	0.056265	1
ADAMTSL1:16890_37	rs10963689	9	18633513	A	G	0.22	-0.118	0.015	rs10963689	A	G	0.209	0.000838	0.017964	1
ADAMTSL2:6379_62	rs1008250	9	136397834	A	G	0.73	-0.112	0.016	rs1008250	G	A	0.295	0.022144	0.019282	1
ADH1A:17396_23	rs28364331	4	100201295	A	G	0.98	0.786	0.052	rs28364331	G	A	0.0154	-0.052022	0.059902	1
ADH4:8325_37	rs1800759	4	100065509	T	G	0.39	-0.105	0.013	rs1800759	G	T	0.605	-0.000373	0.015623	1
ADH5:11369_23	rs62325239	4	99987492	A	G	0.96	0.58	0.032	rs62325239	G	A	0.0404	0.027392	0.039314	1
ADH6:18206_18	rs62325239	4	99987492	A	G	0.96	0.408	0.031	rs62325239	G	A	0.0404	0.027392	0.039314	1
ADH7:11377_19	rs146315698	4	100377127	D	I	0.1	-0.469	0.022	rs113685321	C	T	0.105	0.035859	0.023259	1
ADH7:11377_19	rs1154458	4	100340522	C	G	0.41	-0.045	0.014	rs1154458	G	C	0.586	0.016499	0.014895	1
ADI1:12457_10	rs13393515	2	3507086	A	G	0.65	-0.178	0.015	rs13393515	G	A	0.346	0.008094	0.016431	1
ADIPOQ:3554_24	rs141134215	3	186561201	A	C	0.03	-0.664	0.036	rs141134215	A	C	0.0258	0.038616	0.046731	1
ADIPOQ:3554_24	rs17300539	3	186559460	A	G	0.08	0.351	0.022	rs17300539	A	G	0.0706	-0.001376	0.02923	1
ADIPOQ:3554_24	rs182052	3	186560782	A	G	0.33	-0.119	0.013	rs182052	A	G	0.377	0.010016	0.015488	1
ADM2:8100_15	rs72438078	22	50921148	D	I	0.11	0.18	0.022	rs57949435	T	G	0.128	-0.012741	0.023796	0.8146
ADSSL1:13998_26	rs72715968	14	105186178	A	T	0.79	-0.481	0.016	rs72715968	T	A	0.215	-0.026825	0.019962	1
ADSSL1:13998_26	rs3001371	14	105242831	T	C	0.3	-0.362	0.014	rs3001371	T	C	0.308	0.028541	0.017225	1
AES:18396_10	rs11539938	19	3062857	T	C	0.58	0.11	0.015	rs11539938	C	T	0.448	-0.004863	0.018264	1
AFM:4763_31	rs72856641	4	74359582	T	C	0.98	1.108	0.047	rs72856641	C	T	0.0186	0.050031	0.054371	1
AFM:4763_31	rs200995386	4	74230077	D	I	0.16	0.019	0.018	rs200995386	C	CA	0.17	0.043576	0.020429	1
AGAP2:14291_53	rs12371356	12	58135420	T	C	0.52	0.113	0.013	rs12371356	C	T	0.474	0.036662	0.013946	1
AGER:4125_52	rs2070600	6	32151443	T	C	0.06	-0.651	0.029	rs2070600	T	C	0.0646	0.051231	0.029041	1
AGFG1:11681_8	rs56147940	2	228441159	D	I	0.29	0.182	0.014	rs56147940	GC	G	0.699	0.015873	0.016854	1
AGRN:15483_377	rs3128125	1	961464	T	G	0.35	-0.322	0.015	rs3128125	T	G	0.351	0.021946	0.024504	1
AGRP:2813_11	rs3892816	16	67499714	T	C	0.95	-0.523	0.031	rs3892816	C	T	0.042	-0.054076	0.034318	1
AGT:3484_60	rs11122580	1	230851044	T	C	0.89	-0.384	0.021	rs11122580	C	T	0.11	-0.042534	0.023669	1
AGT:3484_60	rs1326883	1	230847686	A	C	0.95	-0.218	0.031	rs1326883	C	A	0.0464	-0.014662	0.035854	1
AHSG:3581_53	rs10937258	3	186328342	T	G	0.72	0.559	0.014	rs10937258	T	G	0.713	-0.013591	0.040947	1
AHSG:3581_53	rs73185617	3	186327259	A	G	0.06	-0.181	0.028	rs73185617	A	G	0.0573	0.020145	0.03299	1
AHSG:3581_53	rs16860932	3	186340243	A	G	0.09	-0.05	0.023	rs16860932	A	G	0.0898	-0.00628	0.026478	1
AIF1:2849_49	rs2261033	6	31603591	A	G	0.55	0.279	0.013	rs2261033	G	A	0.466	0.231626	0.015384	1
AIF1L:18871_24	rs2315073	9	133936775	T	C	0.69	-0.96	0.011	rs2315073	T	C	0.695	-0.023763	0.01674	1
AIF1L:18871_24	rs353538	9	133975199	T	C	0.52	0.402	0.013	rs353538	T	C	0.519	-0.003574	0.015632	1
AIF1L:18871_24	rs933093	9	133951737	A	C	0.48	0.085	0.014	rs933093	C	A	0.529	-0.016346	0.015657	1
AIF1L:18871_24	rs75428492	9	133958877	T	G	0.02	0.119	0.05	rs75428492	T	G	0.0189	0.042744	0.054188	1
AKR1A1:4192_10	rs72688441	1	46051053	A	G	0.06	-0.995	0.025	rs72688441	A	G	0.0712	0.051732	0.031004	1
AKR1A1:4192_10	rs12138348	1	45939136	T	C	0.09	-0.197	0.022	rs12138348	T	C	0.0825	0.05731	0.026398	1
AKR1A1:4192_10	rs61751012	1	46032307	A	G	0.01	-0.543	0.061	rs61751012	A	G	0.0103	0.064761	0.07731	1
AKR1B1:16606_85	rs796703	7	134191842	A	C	0.03	0.396	0.035	rs796703	A	C	0.0302	0.060209	0.043612	1
AKR1C3:17377_1	rs9888112	10	4935482	T	G	0.19	0.234	0.017	rs9888112	T	G	0.189	0.013043	0.019023	1
AKR1C3:17377_1	rs55963870	10	4910219	A	G	0.21	-0.168	0.016	rs55963870	A	G	0.196	0.008513	0.019107	1
AKR1C3:17377_1	rs878766	10	5205437	A	C	0.61	-0.119	0.014	rs878766	A	C	0.625	0.024456	0.015681	1
AKR1C4:18397_5	rs140107293	10	5267191	A	G	0.85	0.701	0.016	rs140107293	G	A	0.152	0.002332	0.021376	1
AKR7A2:4188_1	rs12122880	1	19661156	T	C	0.66	0.256	0.013	rs12122880	C	T	0.333	-0.032688	0.015284	1
AKR7A2:4188_1	rs2227295	1	19638309	A	G	0.25	-0.136	0.015	rs2227295	G	A	0.727	-0.012065	0.016871	1
AKR7A2:4188_1	rs60052942	1	19769718	D	I	0.73	0.046	0.015	rs60052942	CA	C	0.265	-0.021207	0.042424	1
AKR7A3:18173_11	rs12095284	1	19571849	T	C	0.63	0.284	0.014	rs12095284	C	T	0.353	0.02681	0.015089	1
ALAD:15523_9	rs1800435	9	116153891	C	G	0.92	0.422	0.026	rs1800435	G	C	0.0794	0.000924	0.028821	1
ALAD:15523_9	rs1805312	9	116152990	C	G	0.92	0.315	0.026	rs1805312	G	C	0.078	-0.015953	0.029535	1
ALAD:15523_9	rs7863921	9	116106333	A	G	0.53	0.137	0.013	rs7863921	A	G	0.523	0.02039	0.015354	1
ALAD:15523_9	rs1771216	9	116142135	A	G	0.15	-0.178	0.019	rs1771216	G	A	0.839	0.022519	0.021537	1
ALAD:15523_9	rs8177813	9	116151501	T	C	0.95	0.232	0.032	rs8177813	C	T	0.0527	-0.033265	0.03559	1
ALCAM:5451_1	rs6437581	3	105063216	A	G	0.56	0.107	0.012	rs6437581	A	G	0.576	-0.011372	0.01502	1
ALCAM:5451_1	rs77876308	3	105192464	A	T	0.98	-0.342	0.041	rs77876308	T	A	0.0229	-0.00641	0.050848	1
ALDH1A1:11265_8	rs5898287	9	75590448	D	I	0.68	-0.148	0.014	rs5898287	CT	C	0.301	0.03618	0.040849	1
ALDH2:18381_16	rs570600621	12	112108905	D	I	0.82	0.224	0.017	rs7136874	T	C	0.174	-0.136273	0.018905	0.974
ALDH3A1:11480_1	rs887241	17	19645938	A	C	0.35	-0.19	0.014	rs887241	C	A	0.657	0.031071	0.015497	1
ALDH3B1:12940_35	rs2010404	11	67777082	A	C	0.23	0.151	0.015	rs2010404	A	C	0.244	0.002163	0.01763	1
ALDH6A1:19136_22	rs190138735	14	74379073	A	G	0.01	-0.615	0.058	rs190138735	A	G	0.0104	0.039316	0.073648	1
ALDH6A1:19136_22	rs35552055	14	74670788	T	G	0.19	0.131	0.016	rs35552055	T	G	0.185	-0.01314	0.020246	1
ALDOB:18185_118	rs142540788	9	104209068	A	G	0.99	0.997	0.062	rs142540788	G	A	0.015	0.072862	0.071026	1
ALDOC:9876_20	rs56147019	17	26991821	T	C	0.02	-0.565	0.057	rs56147019	T	C	0.014	-0.015634	0.065791	1
ALKBH3:18401_18	rs2434484	11	43949008	T	G	0.66	0.364	0.013	rs2434484	G	T	0.324	-0.027965	0.016313	1
ALKBH3:18401_18	rs7926272	11	43891748	T	C	0.6	-0.268	0.013	rs7926272	T	C	0.6	-0.019549	0.015637	1
ALKBH3:18401_18	rs11037653	11	43825366	A	G	0.41	-0.094	0.013	rs11037653	A	G	0.407	0.002125	0.014934	1
ALKBH3:18401_18	rs35309309	11	43952791	T	C	0.02	-0.247	0.055	rs35309309	T	C	0.0143	0.01917	0.066349	1
ALOX15B:12422_143	rs35362199	17	7961512	D	I	0.39	-0.229	0.014	rs35362199	C	CA	0.379	0.002037	0.0159	1
ALOX15B:12422_143	rs9895916	17	7950394	A	G	0.02	-0.513	0.051	rs9895916	A	G	0.0105	0.012086	0.074859	1
ALOX15B:12422_143	rs201799735	17	7898083	D	I	0.98	0.365	0.048	rs201799735	TAAA	T	0.0192	-0.055381	0.134724	1
ALPP:7813_6	rs12478529	2	233286654	T	C	0.24	0.395	0.016	rs12478529	T	C	0.247	0.014643	0.018217	1
ALPP:7813_6	rs2853378	2	233245026	A	G	0.11	-0.394	0.023	rs2853378	A	G	0.0955	0.040443	0.049768	1
ALPP:7813_6	rs139595493	2	233307925	T	C	0.08	-0.389	0.026	rs139595493	T	C	0.0714	-0.000845	0.030595	1
ALPP:7813_6	rs2090543	2	233274145	C	G	0.87	-0.229	0.021	rs2090543	C	G	0.869	-0.002176	0.023079	1
ALPPL2:6715_63	rs11886043	2	233301535	T	C	0.76	-0.25	0.016	rs11886043	C	T	0.247	0.015416	0.018176	1
ALPPL2:6715_63	rs2090543	2	233274145	C	G	0.87	-0.128	0.021	rs2090543	C	G	0.869	-0.002176	0.023079	1
AMBP:15453_3	rs10817564	9	116827079	T	C	0.27	-0.154	0.015	rs10817564	T	C	0.293	-0.007849	0.017059	1
AMIGO2:14134_49	rs7964534	12	47478914	A	G	0.29	0.104	0.015	rs7964534	G	A	0.701	-0.013084	0.016053	1
AMY1B|AMY1C|AMY1A:7918_114	rs78811372	1	104122394	A	G	0.04	-0.927	0.034	rs78811372	A	G	0.046	-0.025242	0.038732	1
AMY1B|AMY1C|AMY1A:7918_114	rs4244372	1	104040027	A	T	0.35	-0.25	0.014	rs4244372	A	T	0.358	0.021277	0.016282	1
AMY1B|AMY1C|AMY1A:7918_114	rs144738643	1	104685147	T	C	0.98	0.741	0.057	rs144738643	C	T	0.0133	0.189735	0.071601	1
AMY1B|AMY1C|AMY1A:7918_114	rs114922930	1	104131457	T	C	0.01	-0.815	0.066	rs114922930	T	C	0.0136	0.019776	0.067386	1
AMY1B|AMY1C|AMY1A:7918_114	rs35297534	1	104153865	A	G	0.97	-0.463	0.038	rs35297534	G	A	0.0272	-0.077754	0.044367	1
AMY1B|AMY1C|AMY1A:7918_114	rs142439658	1	104158235	T	C	0.02	0.584	0.049	rs142439658	T	C	0.0218	-0.015998	0.053333	1
AMY1B|AMY1C|AMY1A:7918_114	rs76520318	1	104356814	A	C	0.97	0.402	0.039	rs76520318	C	A	0.0361	0.01556	0.043448	1
AMY2A:18917_53	rs78245241	1	104335726	T	G	0.97	1.139	0.038	rs78245241	G	T	0.0361	0.014163	0.043421	1
AMY2A:18917_53	rs75199337	1	104036684	T	C	0.09	0.591	0.023	rs75199337	T	C	0.0916	-0.003654	0.026581	1
AMY2A:18917_53	rs191765977	1	104361407	T	C	0.97	0.596	0.042	rs191765977	C	T	0.0299	0.052204	0.05023	1
AMY2A:18917_53	rs145052912	1	104389166	A	T	0.99	0.498	0.061	rs145052912	T	A	0.0115	-0.036657	0.072034	1
AMY2B:15556_49	rs75199337	1	104036684	T	C	0.09	0.607	0.023	rs75199337	T	C	0.0916	-0.003654	0.026581	1
AMY2B:15556_49	rs78245241	1	104335726	T	G	0.97	0.942	0.039	rs78245241	G	T	0.0361	0.014163	0.043421	1
AMY2B:15556_49	rs79456674	1	104124592	C	G	0.96	0.531	0.035	rs79456674	G	C	0.046	-0.026464	0.038762	1
AMY2B:15556_49	rs114922930	1	104131457	T	C	0.01	-0.642	0.066	rs114922930	T	C	0.0136	0.019776	0.067386	1
AMY2B:15556_49	rs140988946	1	104682973	A	C	0.98	0.442	0.057	rs140988946	C	A	0.0151	0.186175	0.06413	1
AMY2B:15556_49	rs35297534	1	104153865	A	G	0.97	-0.231	0.038	rs35297534	G	A	0.0272	-0.077754	0.044367	1
ANG:4874_3	rs11851044	14	21154495	C	G	0.12	0.847	0.019	rs11851044	C	G	0.109	0.011988	0.024358	1
ANG:4874_3	rs12433905	14	21158303	A	G	0.15	0.624	0.018	rs12433905	A	G	0.144	0.028638	0.02424	1
ANG:4874_3	rs2067689	14	21149930	T	C	0.75	0.437	0.014	rs2067689	C	T	0.264	-0.000342	0.017205	1
ANG:4874_3	rs74242298	14	21118203	T	C	0.98	0.433	0.052	rs74242298	C	T	0.0169	0.066085	0.063798	1
ANGPT2:2602_2	rs1968586	8	6279511	T	C	0.35	-0.103	0.014	rs1968586	T	C	0.36	0.0145	0.015749	1
ANGPTL1:11142_11	rs4548397	1	178523947	T	C	0.47	0.404	0.013	rs4548397	C	T	0.518	-0.034179	0.015295	1
ANGPTL1:11142_11	rs148080321	1	178836930	D	I	0.03	0.825	0.039	rs148080321	T	TC	0.0313	0.033158	0.045292	1
ANGPTL1:11142_11	rs1413941	1	178874627	A	G	0.1	-0.381	0.021	rs1413941	A	G	0.0976	-0.000523	0.025764	1
ANGPTL3:10391_1	rs11207970	1	62915473	T	C	0.35	-0.282	0.014	rs11207970	T	C	0.332	-0.026014	0.015174	1
ANKRD27:12445_50	rs12151311	19	33112707	T	C	0.36	-0.162	0.014	rs12151311	C	T	0.639	0.000484	0.015985	1
ANTXR2:15559_5	rs9996178	4	80741698	C	G	0.21	0.242	0.016	rs9996178	G	C	0.796	0.006209	0.017853	1
ANTXR2:15559_5	rs11098925	4	80797596	A	G	0.17	-0.245	0.018	rs11098925	A	G	0.168	0.026295	0.019289	1
ANXA1:4960_72	rs62541553	9	75777421	T	C	0.04	0.486	0.032	rs62541553	T	C	0.0387	0.058153	0.039083	1
ANXA11:17513_11	rs2819946	10	81951635	A	G	0.58	0.239	0.013	rs2819946	A	G	0.569	-0.014407	0.014263	1
ANXA2:13700_10	rs8033800	15	60689179	A	T	0.6	-0.781	0.012	rs8033800	A	T	0.622	-0.027024	0.015743	1
ANXA2:13700_10	rs16942556	15	60687251	T	C	0.04	1.169	0.033	rs16942556	T	C	0.0426	0.10565	0.038816	1
ANXA2:13700_10	rs1046657	15	60715800	T	G	0.47	-0.348	0.013	rs1046657	G	T	0.535	0.045001	0.015435	1
ANXA2:13700_10	rs72748703	15	60798751	A	G	0.02	1.003	0.048	rs72748703	A	G	0.0213	-0.041724	0.056029	1
ANXA2:4961_17	rs34293839	15	60715248	A	G	0.86	-0.855	0.017	rs34293839	G	A	0.13	0.093819	0.021874	1
ANXA2:4961_17	rs12916384	15	60691710	T	C	0.29	0.2	0.014	rs12916384	C	T	0.729	0.000583	0.017054	1
ANXA2:4961_17	rs11858787	15	60677859	T	G	0.82	0.205	0.017	rs11858787	T	G	0.826	0.032119	0.02021	1
ANXA4:17164_15	rs2228203	2	70033584	T	C	0.19	-0.389	0.015	rs2228203	T	C	0.209	0.004224	0.017909	1
ANXA4:17164_15	rs6546547	2	70012251	A	T	0.77	-0.21	0.015	rs6546547	T	A	0.233	0.031041	0.017527	1
ANXA5:14158_17	rs9998908	4	122616863	C	G	0.08	0.382	0.024	rs9998908	C	G	0.0778	0.020668	0.026404	1
ANXA5:14158_17	rs7676539	4	122619946	A	G	0.5	-0.091	0.014	rs7676539	A	G	0.485	0.026597	0.014186	1
AOC1:15486_126	rs10452848	7	150523544	A	G	0.55	-0.795	0.011	rs10452848	G	A	0.434	0.003033	0.014779	1
AOC1:15486_126	rs2888691	7	150629639	A	G	0.15	0.121	0.019	rs2888691	A	G	0.154	0.040839	0.020231	1
AOC1:15486_126	rs2373852	7	150486083	A	G	0.53	-0.079	0.013	rs2373852	A	G	0.505	0.007125	0.015481	1
AP1G2:12714_38	rs7159262	14	24020127	A	C	0.91	0.326	0.023	rs7159262	C	A	0.0906	0.026227	0.02473	1
AP1G2:12714_38	rs12897422	14	24033027	A	G	0.14	-0.22	0.018	rs12897422	A	G	0.138	0.017357	0.022012	1
AP2A2:13621_31	rs117126836	11	948299	A	G	0.09	0.202	0.022	rs117126836	A	G	0.0977	0.038138	0.025476	1
APCDD1:6599_5	rs1786682	18	10481941	A	G	0.47	-0.097	0.014	rs1786682	A	G	0.443	-0.014064	0.015451	1
APCS:2474_54	rs35737842	1	159566207	D	I	0.02	-0.663	0.04	rs35737842	T	TA	0.0254	-0.007421	0.049502	1
APCS:2474_54	rs28383573	1	159558672	T	G	0.1	0.243	0.02	rs28383573	T	G	0.112	-0.004525	0.024823	1
APLP2:10627_87	rs541398240	11	129955055	D	I	0.95	-0.401	0.028	rs11532037	G	A	0.0479	-0.053371	0.035597	1
APMAP:10605_22	rs112085660	20	24978732	D	I	0.12	0.266	0.02	rs58244398	C	G	0.11	0.005632	0.023816	1
APMAP:10605_22	rs73095987	20	25009606	A	T	0.06	-0.277	0.029	rs73095987	A	T	0.0672	-0.046522	0.032141	1
APOA1BP:16621_77	rs6427322	1	156563726	A	C	0.03	-0.623	0.035	rs6427322	C	A	0.974	-0.018379	0.046913	1
APOA4:17685_9	rs12721043	11	116692293	A	C	0.01	-0.721	0.068	rs12721043	A	C	0.0107	-0.062675	0.074223	1
APOA5:15363_32	rs3135506	11	116662407	C	G	0.06	1.487	0.023	rs3135506	C	G	0.0629	-0.035668	0.029226	1
APOA5:15363_32	rs662799	11	116663707	A	G	0.94	0.377	0.027	rs662799	A	G	0.937	0.057363	0.02916	1
APOB:2797_56	rs541041	2	21294975	A	G	0.82	0.133	0.018	rs541041	A	G	0.82	-0.0314	0.018102	1
APOBEC3G:13930_3	rs6519166	22	39472177	A	C	0.67	-0.183	0.013	rs6519166	A	C	0.651	-0.006348	0.016499	1
APOC1:15364_101	rs5112	19	45430280	C	G	0.46	-0.289	0.014	rs5112	G	C	0.541	-0.009764	0.015933	1
APOC1:15364_101	rs5117	19	45418790	T	C	0.77	-0.142	0.016	rs5117	C	T	0.236	-0.027044	0.018862	1
APOC3:6461_54	rs964184	11	116648917	C	G	0.87	-0.21	0.02	rs964184	C	G	0.864	0.053856	0.020608	1
APOE:2418_55	rs483082	19	45416178	T	G	0.24	-0.348	0.016	rs483082	T	G	0.237	-0.021316	0.017587	1
APOE:2418_55	rs5112	19	45430280	C	G	0.46	-0.247	0.014	rs5112	G	C	0.541	-0.009764	0.015933	1
APOE:2418_55	rs35136575	19	45439163	C	G	0.76	0.223	0.017	rs35136575	G	C	0.244	-0.015273	0.018734	1
APOF:12370_30	rs2643623	12	56689725	C	G	0.93	0.322	0.027	rs2643623	C	G	0.931	-0.020655	0.029391	1
APOH:8288_27	rs1801689	17	64210580	A	C	0.97	1.656	0.038	rs1801689	C	A	0.0253	0.16735	0.04893	1
APOH:8288_27	rs377621139	17	64232238	A	T	0.96	-0.434	0.034	rs377621139	T	A	0.0445	0.059405	0.036441	1
APOL1:11510_31	rs9610469	22	36653752	C	G	0.69	0.474	0.014	rs9610469	C	G	0.694	0.00979	0.018327	1
APOL1:11510_31	rs136179	22	36664486	T	C	0.37	-0.291	0.014	rs136179	C	T	0.64	0.003698	0.016536	1
APOL3:16823_75	rs132642	22	36545137	A	T	0.17	-1.024	0.015	rs132642	T	A	0.841	0.005243	0.020631	1
APOM:10445_20	rs2255741	6	31605167	A	G	0.03	-0.791	0.039	rs2255741	A	G	0.0249	-0.120273	0.044504	1
APP:3171_57	rs455047	21	27523988	C	G	0.44	0.105	0.013	rs455047	C	G	0.455	-0.047257	0.014713	1
ARFIP1:13488_3	rs4619875	4	153701130	T	C	0.4	0.337	0.013	rs4619875	T	C	0.421	-0.036969	0.01569	1
ARG2:17752_24	rs61990120	14	68089420	A	G	0.14	0.189	0.02	rs61990120	A	G	0.144	-0.005187	0.02254	1
ARHGAP25:11333_82	rs13413887	2	68996668	A	G	0.24	-0.275	0.015	rs13413887	G	A	0.756	0.011546	0.017199	1
ARHGAP25:11333_82	rs4854511	2	68997144	A	C	0.64	-0.16	0.013	rs4854511	C	A	0.361	-0.027386	0.015292	1
ARHGEF25:13519_112	rs10437954	12	58003922	A	G	0.91	-0.303	0.023	rs10437954	A	G	0.904	0.011381	0.023735	1
ARHGEF25:13519_112	rs1564374	12	58010163	A	G	0.42	0.087	0.014	rs1564374	G	A	0.595	-0.0077	0.014122	1
ARL3:12571_14	rs11191368	10	104449444	T	C	0.08	-0.363	0.023	rs11191368	T	C	0.0767	-0.021011	0.025723	1
ARPC1B:12689_56	rs75944999	7	98995724	A	G	0.04	0.284	0.034	rs75944999	A	G	0.0457	0.097873	0.036905	1
ARRB1:12643_4	rs562946	11	75052797	A	C	0.73	-0.113	0.014	rs562946	C	A	0.244	0.024532	0.017013	1
ARSA:3583_54	rs6151419	22	51064915	A	G	0.16	-0.363	0.018	rs6151419	A	G	0.145	-0.0271	0.021317	1
ARSB:3172_28	rs337835	5	78180482	T	C	0.64	-0.257	0.014	rs337835	T	C	0.665	-0.002143	0.01615	1
ARSB:3172_28	rs671947	5	78278299	T	C	0.32	0.224	0.014	rs671947	C	T	0.708	0.004936	0.016669	1
ARSK:8269_327	rs17084933	5	94942780	T	C	0.96	0.325	0.033	rs17084933	C	T	0.0409	-0.001491	0.038836	1
ARSK:8269_327	rs7349780	5	94841313	T	C	0.1	0.176	0.022	rs7349780	T	C	0.096	-0.00231	0.024865	1
ART3:7970_315	rs72458511	4	76988600	D	I	0.13	-0.301	0.019	rs55975346	G	T	0.122	0.030408	0.021991	1
ART4:6576_1	rs10772808	12	14990587	A	G	0.4	0.897	0.01	rs10772808	A	G	0.376	0.007521	0.015899	1
ASAH2:3212_30	rs2842126	10	52018482	A	G	0.21	-0.618	0.015	rs2842126	G	A	0.801	-0.025308	0.019126	1
ASAH2:3212_30	rs146075547	10	52069324	A	T	0.03	-1.016	0.04	rs146075547	A	T	0.0297	-0.031751	0.046206	1
ASAH2:3212_30	rs1369862	10	52006008	A	G	0.62	0.27	0.013	rs1369862	G	A	0.38	0.021166	0.015738	1
ASAH2:3212_30	rs17721080	10	52069663	T	C	0.29	0.228	0.015	rs17721080	T	C	0.288	4.6e-05	0.016894	1
ASAH2:3212_30	rs142714741	10	51796098	A	C	0.98	0.178	0.048	rs142714741	C	A	0.0249	-0.045714	0.050866	1
ASF1A:18172_71	rs147886588	6	119215902	C	G	0.83	-0.281	0.017	rs147886588	G	C	0.184	-0.070916	0.019497	1
ASF1A:18172_71	rs183352104	6	119155594	A	G	0.01	0.66	0.056	rs183352104	A	G	0.0132	-0.102937	0.065901	1
ASGR1:5452_71	rs55714927	17	7080316	T	C	0.19	-0.168	0.017	rs55714927	T	C	0.208	0.022609	0.019817	1
ASGR1:5452_71	rs10459916	17	7017420	A	G	0.3	-0.087	0.015	rs10459916	A	G	0.29	-0.011641	0.017236	1
ASIP:5676_54	rs565102642	20	32819223	D	I	0.91	-0.965	0.022	rs6059655	G	A	0.911	-0.051183	0.024744	0.9737
ASL:11241_8	rs4145009	7	65726615	T	C	0.37	-0.153	0.013	rs4145009	C	T	0.628	0.005888	0.015874	1
ASPH:6998_106	rs2350578	8	62660578	A	G	0.65	0.198	0.014	rs2350578	A	G	0.635	-0.006019	0.0159	1
ASPH:6998_106	rs7003213	8	62633848	A	C	0.43	0.17	0.013	rs7003213	C	A	0.57	0.003989	0.015475	1
ASPH:6998_106	rs7827702	8	62845516	A	C	0.22	-0.171	0.016	rs7827702	A	C	0.213	-0.00606	0.01878	1
ASPH:6998_106	rs112800350	8	62691810	T	C	0.03	-0.371	0.036	rs112800350	T	C	0.0333	0.066586	0.041271	1
ASPN:6451_64	rs7848055	9	95115492	A	C	0.67	0.443	0.013	rs7848055	C	A	0.315	-0.01179	0.015763	1
ASPN:6451_64	rs41305489	9	95375714	A	G	0.02	-0.707	0.052	rs41305489	A	G	0.0113	0.054338	0.067633	1
ASPN:6451_64	rs41278695	9	95228663	T	C	0.01	-0.508	0.064	rs41278695	T	C	0.0106	0.015104	0.080457	1
ASRGL1:18313_4	rs951677	11	62107249	C	G	0.88	-0.427	0.019	rs951677	C	G	0.892	-0.013986	0.024499	1
ATF6B:11387_3	rs8111	6	32083175	T	C	0.27	0.264	0.014	rs8111	T	C	0.257	0.104513	0.01728	1
ATOX1:19233_75	rs2915894	5	151195933	T	C	0.42	-0.095	0.013	rs2915894	T	C	0.413	0.007481	0.015029	1
ATP1B2:7218_87	rs1641523	17	7549681	T	C	0.57	-0.183	0.013	rs1641523	T	C	0.57	0.027496	0.01498	1
ATRN:15499_11	rs118065662	20	3562866	A	G	0.99	2.187	0.057	rs118065662	G	A	0.0164	0.026498	0.060237	1
ATRN:15499_11	rs6037606	20	3453286	A	G	0.94	0.605	0.028	rs6037606	A	G	0.936	-0.044927	0.031563	1
ATRN:15499_11	rs2252091	20	3598451	T	C	0.23	-0.116	0.016	rs2252091	T	C	0.247	0.021688	0.017384	1
ATXN3:16825_20	rs61988390	14	92476005	A	G	0.67	0.302	0.014	rs61988390	G	A	0.328	0.011583	0.015355	1
ATXN3:16825_20	rs563496180	14	92577394	D	I	0.1	0.406	0.022	rs77505700	T	C	0.087	-0.004585	0.026303	0.9815
AZGP1:9312_8	rs2527896	7	99537653	A	G	0.71	0.388	0.014	rs2527896	G	A	0.287	-0.057813	0.018304	1
B3GALT6:7981_230	rs113272753	1	1164749	D	I	0.86	0.197	0.021	rs113272753	GC	G	0.148	-0.05268	0.02072	1
B3GALTL:5727_35	rs1995970	13	31874303	T	C	0.77	0.577	0.014	rs1995970	T	C	0.753	0.017155	0.017958	1
B3GALTL:5727_35	rs9564692	13	31821240	T	C	0.3	-0.003	0.014	rs9564692	T	C	0.293	0.008552	0.016892	1
B3GAT3:6897_38	rs12794886	11	62383715	C	G	0.69	0.363	0.014	rs12794886	C	G	0.7	-0.033665	0.018206	1
B3GNT2:7980_72	rs112392179	2	62567995	D	I	0.58	-0.216	0.014	rs112392179	AT	A	0.417	0.059382	0.037718	1
B3GNT2:7980_72	rs80161321	2	62413794	T	C	0.01	-0.502	0.057	rs80161321	T	C	0.0142	0.076639	0.061512	1
B3GNT8:9297_12	rs284662	19	41932275	T	C	0.38	-0.675	0.012	rs284662	C	T	0.625	-0.001293	0.01591	1
B3GNT8:9297_12	rs111867059	19	41900809	T	C	0.14	0.454	0.019	rs111867059	T	C	0.128	-0.003538	0.023052	1
B4GALT1:13381_49	rs7019909	9	33113322	T	C	0.1	0.413	0.022	rs7019909	T	C	0.107	-0.082469	0.023266	1
B4GALT2:9595_11	rs3762423	1	44445667	T	C	0.94	0.706	0.028	rs3762423	C	T	0.0473	0.042482	0.033821	1
B4GALT2:9595_11	rs76371137	1	44380585	A	G	0.04	0.337	0.035	rs76371137	A	G	0.0378	0.040562	0.039696	1
B4GALT6:10832_24	rs113222817	18	29216314	T	G	0.96	0.945	0.029	rs113222817	G	T	0.0369	-0.009002	0.038049	1
B4GALT6:10832_24	rs146166196	18	29577113	C	G	0.99	-0.765	0.052	rs146166196	G	C	0.0112	-0.03166	0.068193	1
BCAN:3461_58	rs2365715	1	156615114	A	G	0.61	0.206	0.015	rs2365715	G	A	0.375	0.027646	0.016655	1
BCAN:3461_58	rs11360	1	156629037	A	G	0.55	-0.062	0.014	rs11360	G	A	0.453	0.032471	0.015884	1
BCAT2:19365_11	rs117048185	19	49309776	C	G	0.02	-0.695	0.05	rs117048185	C	G	0.0153	0.047285	0.063884	1
BCAT2:19365_11	rs56333767	19	49303740	A	G	0.22	-0.113	0.015	rs56333767	A	G	0.234	0.009541	0.018308	1
BCHE:15514_26	rs17713088	3	165488604	T	G	0.21	-0.687	0.015	rs17713088	T	G	0.199	0.007449	0.018883	1
BCHE:15514_26	rs2668196	3	165502709	A	T	0.19	-0.529	0.016	rs2668196	T	A	0.822	0.029784	0.01959	1
BCL10:8768_4	rs75345056	1	85744792	D	I	0.07	0.219	0.025	rs71582951	C	CATG	0.0691	0.065197	0.027176	1
BDH2:17329_2	rs78336913	4	104111414	T	C	0.19	0.313	0.016	rs78336913	T	C	0.169	-0.02357	0.018924	1
BDH2:17329_2	rs3816642	4	104115199	T	C	0.2	0.074	0.016	rs3816642	T	C	0.218	-0.034877	0.018098	1
BDNF:14047_78	rs59579819	11	27777126	T	G	0.98	-0.299	0.04	rs59579819	G	T	0.0263	-0.074362	0.04817	1
BDNF:2421_7	rs59579819	11	27777126	T	G	0.98	-0.289	0.04	rs59579819	G	T	0.0263	-0.074362	0.04817	1
BET1L:10959_125	rs11604127	11	196944	T	C	0.23	0.536	0.015	rs11604127	T	C	0.245	0.012648	0.017584	1
BET1L:10959_125	rs547025	11	232855	T	C	0.93	0.397	0.025	rs547025	C	T	0.0753	-0.034404	0.028773	1
BID:5798_3	rs151268390	22	18217384	A	C	0.99	0.42	0.06	rs151268390	C	A	0.0148	0.074256	0.06927	1
BIN1:9574_11	rs35103166	2	127882182	T	C	0.62	-0.221	0.013	rs35103166	C	T	0.373	0.004275	0.01594	1
BIN1:9574_11	rs12617835	2	127886416	A	C	0.71	0.09	0.015	rs12617835	C	A	0.298	-0.015749	0.016823	1
BMPER:15368_3	rs16879245	7	33804485	A	G	0.92	0.216	0.024	rs16879245	G	A	0.0819	0.012836	0.027061	1
BMPER:15368_3	rs13220931	7	33790575	T	G	0.53	-0.078	0.014	rs13220931	T	G	0.509	-0.030637	0.015351	1
BOC:4328_2	rs34284771	3	113004861	A	G	0.82	-0.202	0.017	rs34284771	G	A	0.193	-0.052953	0.019296	1
BOLA1:15370_5	rs1451641	1	149865880	A	G	0.92	-1.277	0.021	rs1451641	G	A	0.0762	-0.026049	0.031629	1
BOLA3:5980_55	rs828889	2	74371995	A	G	0.42	-0.186	0.013	rs828889	A	G	0.446	-0.007242	0.015502	1
BOLA3:5980_55	rs828866	2	74336274	A	T	0.55	-0.128	0.013	rs828866	T	A	0.427	0.027786	0.015666	1
BPHL:17813_21	rs3799219	6	3151103	A	G	0.95	-0.927	0.028	rs3799219	G	A	0.0529	0.01163	0.035463	1
BPHL:17813_21	rs7765391	6	3138499	A	G	0.15	-0.294	0.02	rs7765391	G	A	0.838	-0.026555	0.022818	1
BPI:4126_22	rs6127742	20	36950550	A	G	0.1	-0.686	0.021	rs6127742	A	G	0.0945	0.003083	0.025462	1
BPI:4126_22	rs4287822	20	36921510	A	G	0.64	-0.338	0.014	rs4287822	G	A	0.349	-0.003099	0.016113	1
BPI:4126_22	rs1018470	20	36980096	T	G	0.45	0.3	0.013	rs1018470	G	T	0.548	0.027443	0.037349	1
BPI:4126_22	rs118051921	20	36979073	A	G	0.03	-0.651	0.044	rs118051921	A	G	0.0237	0.034712	0.052782	1
BPIFB1:15367_38	rs761931	20	31688868	C	G	0.59	-0.434	0.013	rs761931	C	G	0.572	-0.003596	0.015573	1
BPIFB1:15367_38	rs11696598	20	31847816	C	G	0.26	0.238	0.015	rs11696598	C	G	0.262	0.053871	0.016857	1
BPIFB1:15367_38	rs76549422	20	31760953	T	G	0.97	0.339	0.043	rs76549422	G	T	0.026	0.079018	0.049923	1
BRSK2:9790_28	rs7932863	11	1412848	A	G	0.27	0.329	0.014	rs7932863	G	A	0.706	0.00763	0.01743	1
BST1:4535_50	rs73224660	4	15714762	A	G	0.16	-1.293	0.013	rs73224660	A	G	0.153	0.023686	0.019205	1
BST1:4535_50	rs6845597	4	15727568	T	G	0.03	-1.076	0.039	rs6845597	T	G	0.0251	-0.05781	0.045034	1
BST1:4535_50	rs12646913	4	15739276	A	G	0.92	0.223	0.024	rs12646913	G	A	0.0683	0.024006	0.026439	1
BST1:4535_50	rs4283655	4	15739488	A	G	0.06	0.111	0.029	rs4283655	G	A	0.943	0.016368	0.030716	1
BTC:13088_397	rs28690341	4	75719768	C	G	0.87	0.563	0.019	rs28690341	G	C	0.133	0.00825	0.022521	1
BTC:13088_397	rs10025144	4	75629315	A	G	0.33	-0.224	0.014	rs10025144	A	G	0.319	0.025085	0.039364	1
BTC:13088_397	rs967874	4	75718104	A	T	0.6	0.187	0.013	rs967874	T	A	0.394	-0.010723	0.015798	1
BTD:15644_1	rs13078881	3	15686693	C	G	0.04	-1.678	0.03	rs13078881	C	G	0.0449	-0.043164	0.037882	1
BTD:15644_1	rs35034250	3	15686534	T	C	0.02	-0.799	0.042	rs35034250	T	C	0.0244	-0.041133	0.04949	1
BTD:15644_1	rs9310479	3	15671026	T	C	0.09	-0.199	0.023	rs9310479	T	C	0.0873	-0.026356	0.027202	1
BTD:15644_1	rs79998276	3	15702311	A	G	0.12	-0.112	0.021	rs79998276	A	G	0.11	0.024483	0.024386	1
BTN3A3:17692_2	rs9393711	6	26370659	T	C	0.13	-1.342	0.016	rs9393711	T	C	0.124	-0.04212	0.02384	1
BTN3A3:17692_2	rs14232	6	26377941	C	G	0.87	-0.526	0.02	rs14232	G	C	0.13	-0.124358	0.021386	1
BTN3A3:17692_2	rs9467728	6	26379196	T	C	0.16	-0.309	0.018	rs9467728	T	C	0.161	0.118744	0.019271	1
BTN3A3:17692_2	rs77832727	6	26205953	A	C	0.05	0.383	0.032	rs77832727	A	C	0.0373	0.051777	0.037019	1
BTN3A3:17692_2	rs1056978	6	31321806	T	C	0.03	0.404	0.039	rs62396264	G	C	0.0289	-0.571182	0.046038	0.8855
BTN3A3:17692_2	rs9885950	6	26856983	A	G	0.01	0.279	0.063	rs9885950	A	G	0.0115	0.338805	0.059205	1
BTNL8:9026_40	rs201210185	5	180376489	D	I	0.89	-0.358	0.022	rs201210185	CG	C	0.112	0.029493	0.061488	1
BTNL8:9026_40	rs190348	5	180342620	A	G	0.49	-0.202	0.013	rs190348	G	A	0.518	-0.003961	0.016219	1
C10orf54:11531_24	rs10762477	10	73531069	A	G	0.86	-0.721	0.017	rs10762477	G	A	0.144	-0.074404	0.020722	1
C10orf54:11531_24	rs9415042	10	73532078	T	C	0.84	0.301	0.018	rs9415042	T	C	0.835	-0.079896	0.020653	1
C10orf54:11531_24	rs4747196	10	73564503	T	C	0.29	-0.103	0.014	rs4747196	T	C	0.305	-0.036374	0.016734	1
C10orf54:14123_34	rs10762476	10	73530977	A	C	0.14	0.861	0.017	rs10762476	A	C	0.143	-0.075488	0.020771	1
C10orf54:14123_34	rs9415042	10	73532078	T	C	0.84	0.34	0.018	rs9415042	T	C	0.835	-0.079896	0.020653	1
C10orf54:14123_34	rs4747196	10	73564503	T	C	0.29	-0.122	0.014	rs4747196	T	C	0.305	-0.036374	0.016734	1
C19orf10:9248_36	rs75029446	19	4701727	T	C	0.02	-0.47	0.046	rs75029446	T	C	0.0181	-0.026563	0.057585	1
C1GALT1C1:5735_54	rs45557031	23	119760594	A	G	0.02	0.601	0.036	rs45557031	A	G	0.0377	-0.001539	0.036088	1
C1QC:14100_63	rs75380810	1	22989532	T	C	0.96	-0.964	0.035	rs75380810	C	T	0.0436	-0.049152	0.038303	1
C1QC:14100_63	rs12073436	1	22970908	T	C	0.09	0.432	0.023	rs12073436	T	C	0.088	-0.007948	0.025422	1
C1QC:14100_63	rs141126950	1	22951801	T	C	0.01	0.759	0.06	rs141126950	T	C	0.0108	0.0526	0.068253	1
C1QC:14100_63	rs12404537	1	22969368	T	C	0.19	-0.214	0.017	rs12404537	T	C	0.192	-0.013439	0.01874	1
C1QC:14100_63	rs631090	1	22986403	T	C	0.93	0.284	0.026	rs631090	C	T	0.0701	0.025455	0.028932	1
C1QC:14100_63	rs292004	1	22993714	A	G	0.94	-0.221	0.03	rs292004	A	G	0.937	-0.076162	0.032603	1
C1QL1:6404_20	rs1055646	17	43037191	C	G	0.52	-0.212	0.012	rs1055646	C	G	0.51	-0.002606	0.014595	1
C1QL1:6404_20	rs12453575	17	43070548	T	C	0.1	-0.273	0.02	rs12453575	T	C	0.109	-0.004588	0.023362	1
C1QTNF3:7251_64	rs840390	5	34018623	A	G	0.13	-0.284	0.019	rs840390	A	G	0.136	0.017538	0.022374	1
C1QTNF5:7810_20	rs2509656	11	119208576	A	G	0.15	0.253	0.018	rs2509656	A	G	0.154	-0.006035	0.021383	1
C1QTNF5:7810_20	rs34121186	11	119219701	D	I	0.42	0.082	0.013	rs7932145	C	A	0.57	0.017941	0.0158	1
C1QTNF9:16605_2	rs9511206	13	24932444	T	G	0.68	0.418	0.014	rs9511206	T	G	0.683	-0.036832	0.039663	1
C1R:3285_23	rs12146727	12	7170336	A	G	0.13	-0.43	0.02	rs12146727	A	G	0.142	-0.003056	0.02225	1
C1R:3285_23	rs1126605	12	7242204	T	C	0.09	0.225	0.024	rs1126605	T	C	0.0837	0.0145	0.028255	1
C1RL:9348_1	rs191448232	12	7254686	C	G	0.01	-2.232	0.057	rs191448232	C	G	0.0114	0.016324	0.075274	1
C1RL:9348_1	rs6488561	12	7246894	A	G	0.26	-0.305	0.015	rs6488561	A	G	0.28	0.011684	0.016989	1
C1RL:9348_1	rs12426152	12	7250185	A	G	0.35	-0.196	0.014	rs12426152	A	G	0.335	0.009561	0.016311	1
C1RL:9348_1	rs113899462	12	7295928	A	G	0.04	-0.409	0.033	rs113899462	A	G	0.0392	0.029262	0.038603	1
C1S:8840_61	rs12146727	12	7170336	A	G	0.13	-1.107	0.017	rs12146727	A	G	0.142	-0.003056	0.02225	1
C1S:8840_61	rs147331975	12	7156138	A	G	0.02	-0.556	0.051	rs147331975	A	G	0.018	0.008481	0.057791	1
C1orf198:8035_6	rs61826310	1	231002496	T	C	0.17	0.209	0.017	rs61826310	T	C	0.162	0.007665	0.020034	1
C2:3186_2	rs115204832	6	31704411	A	G	0.99	1.544	0.065	rs184609611	G	T	0.0105	-0.772118	0.082348	0.8739
C3:2683_1	rs5826945	19	6697088	A	T	0.86	0.161	0.019	rs5826945	T	A	0.14	0.012874	0.022017	1
C3:4480_59	rs2230199	19	6718387	C	G	0.21	-0.134	0.016	rs2230199	C	G	0.209	-0.025757	0.018024	1
C3:4900_8	rs555701698	19	6710451	A	G	0.17	-0.125	0.018	rs11569429	T	C	0.157	0.014923	0.020497	0.849
C3:5803_24	rs11569415	19	6716279	A	G	0.21	0.237	0.017	rs11569415	A	G	0.214	-0.024853	0.018212	1
C3:5803_24	rs5826945	19	6697088	A	T	0.86	0.259	0.019	rs5826945	T	A	0.14	0.012874	0.022017	1
C4A|C4B:18821_9	rs3117580	6	31630968	A	G	0.19	-0.242	0.017	rs3117580	A	G	0.194	0.742651	0.019796	1
C4A|C4B:2182_54	rs2763982	6	31872551	C	G	0.35	-0.715	0.013	rs2763982	C	G	0.33	0.129463	0.015473	1
C4A|C4B:4481_34	rs406658	6	31996524	A	C	0.11	0.693	0.022	rs406658	A	C	0.111	-0.483671	0.079684	1
C5:2381_52	rs41309886	9	123767261	D	I	0.22	-0.296	0.016	rs41309886	TA	T	0.776	0.001235	0.044589	1
C5:2381_52	rs149038237	9	123803876	D	I	0.03	0.431	0.039	rs149038237	A	ATTC	0.0321	0.075935	0.039965	1
C5:2381_52	rs17220750	9	123787999	A	G	0.1	0.238	0.023	rs17220750	A	G	0.0983	0.039944	0.023086	1
C5:2381_52	rs56182037	9	123817282	A	G	0.05	-0.223	0.033	rs56182037	A	G	0.0536	0.0263	0.032369	1
C5:2851_63	rs17220750	9	123787999	A	G	0.1	0.259	0.022	rs17220750	A	G	0.0983	0.039944	0.023086	1
C5|C6:4482_66	rs41309886	9	123767261	D	I	0.22	-0.289	0.016	rs41309886	TA	T	0.776	0.001235	0.044589	1
C5|C6:4482_66	rs149038237	9	123803876	D	I	0.03	0.41	0.039	rs149038237	A	ATTC	0.0321	0.075935	0.039965	1
C5|C6:4482_66	rs56182037	9	123817282	A	G	0.05	-0.227	0.033	rs56182037	A	G	0.0536	0.0263	0.032369	1
C6:4127_75	rs181908440	5	41210195	A	T	0.01	-1.538	0.059	rs181908440	A	T	0.0105	0.149076	0.065393	1
C6:4127_75	rs143370251	5	41208686	T	C	0.9	-0.438	0.021	rs143370251	C	T	0.0959	0.012999	0.023713	1
C6:4127_75	rs142914161	5	41130261	A	G	0.98	0.397	0.048	rs142914161	G	A	0.0163	0.054009	0.053057	1
C6:4127_75	rs200366672	5	40927806	D	I	0.01	-0.377	0.061	rs200366672	T	TA	0.0108	0.087492	0.066054	1
C7:2888_49	rs74480769	5	40972211	A	G	0.97	1.208	0.039	rs74480769	G	A	0.041	0.094234	0.03773	1
C7:2888_49	rs1138523	5	40982456	T	C	0.25	-0.329	0.015	rs1138523	T	C	0.248	0.038438	0.016408	1
C7:2888_49	rs412685	5	41266229	A	G	0.72	-0.307	0.015	rs412685	G	A	0.278	-0.021105	0.016207	1
C8A|C8B|C8G:2429_27	rs12067507	1	57422511	T	C	0.05	0.588	0.029	rs12067507	T	C	0.0486	0.016595	0.035608	1
C8G:14708_59	rs7862602	9	139840471	T	G	0.52	-0.448	0.013	rs7862602	T	G	0.514	-0.021869	0.016417	1
C8G:14708_59	rs35692357	9	139857830	A	C	0.25	0.255	0.016	rs35692357	A	C	0.264	0.01339	0.018718	1
C9:3060_43	rs696766	5	39356126	A	G	0.06	0.296	0.028	rs696766	G	A	0.942	-0.028359	0.032629	1
C9:3060_43	rs62357438	5	40492336	T	C	0.01	-0.536	0.063	rs62357438	T	C	0.0105	0.080544	0.066446	1
C9:3060_43	rs148126253	5	39317048	A	C	0.02	-0.365	0.05	rs148126253	A	C	0.0184	0.01253	0.054936	1
CA1:4969_2	rs10098816	8	86187573	C	G	0.01	-0.448	0.061	rs10098816	C	G	0.0109	0.058296	0.070222	1
CA10:13666_222	rs117399000	17	50213731	A	G	0.03	-0.616	0.038	rs117399000	A	G	0.0396	-0.025339	0.041785	1
CA10:13666_222	rs16950591	17	49906000	T	C	0.84	-0.218	0.018	rs16950591	C	T	0.15	-0.034402	0.021278	1
CA10:13666_222	rs11079974	17	49718127	T	C	0.7	0.096	0.015	rs11079974	T	C	0.718	0.000333	0.016883	1
CA11:8859_51	rs425879	19	49115440	T	C	0.14	0.174	0.018	rs425879	T	C	0.144	-0.052182	0.02109	1
CA13:3420_21	rs73688702	8	86197127	T	G	0.06	-0.782	0.025	rs73688702	T	G	0.0636	-0.041071	0.031137	1
CA13:3420_21	rs7818163	8	86181870	T	C	0.29	-0.189	0.014	rs7818163	C	T	0.732	0.009838	0.017087	1
CA3:3799_11	rs2072696	8	86351051	C	G	0.24	-0.209	0.015	rs2072696	C	G	0.224	-0.027734	0.018179	1
CA5B:17673_34	rs5936043	23	15782443	A	G	0.65	0.121	0.011	rs5936043	G	A	0.351	0.004926	0.013111	1
CA6:3352_80	rs3765963	1	9034598	A	G	0.59	-0.621	0.012	rs3765963	G	A	0.379	-0.020219	0.015521	1
CA6:3352_80	rs72641551	1	9008099	T	G	0.9	0.519	0.021	rs72641551	G	T	0.0932	0.013641	0.025487	1
CA6:3352_80	rs34392565	1	9014923	T	C	0.19	0.363	0.017	rs34392565	T	C	0.191	-0.030197	0.01935	1
CA6:3352_80	rs3737666	1	9030682	T	C	0.01	-0.933	0.06	rs3737666	T	C	0.0107	0.009472	0.073183	1
CA8:11390_24	rs140904427	8	61191674	D	I	0.4	0.29	0.013	rs7841804	C	T	0.403	-0.016382	0.015047	1
CABLES2:7105_7	rs2236201	20	60985627	T	C	0.54	-0.091	0.013	rs2236201	C	T	0.432	-0.004104	0.015202	1
CACNA2D3:8885_6	rs9878608	3	54157059	C	G	0.6	-0.188	0.013	rs9878608	G	C	0.405	0.016956	0.014949	1
CACNA2D3:8885_6	rs78258914	3	54913609	C	G	0.07	0.269	0.028	rs78258914	C	G	0.0785	-0.028961	0.02825	1
CACNA2D3:8885_6	rs61200186	3	54140502	A	T	0.81	-0.143	0.017	rs61200186	T	A	0.174	-0.006282	0.019458	1
CACYBP:12432_23	rs61828152	1	174946057	A	G	0.12	-0.36	0.019	rs61828152	A	G	0.105	0.023637	0.023813	1
CADM1:3326_58	rs11215391	11	115036419	A	T	0.74	-0.18	0.015	rs11215391	T	A	0.261	0.01412	0.016452	1
CALCB:17170_15	rs536318931	11	15073206	D	I	0.73	0.275	0.015	rs11023415	T	G	0.252	0.007982	0.01589	0.9868
CALCOCO2:12534_10	rs550510	17	46926615	A	G	0.15	-0.157	0.019	rs550510	A	G	0.15	-0.014351	0.020714	1
CAMK2D:3419_49	rs115143758	4	114668476	A	T	0.53	-0.094	0.013	rs115143758	T	A	0.467	0.012624	0.016663	1
CAMKK1:18860_2	rs753513	17	3793472	T	C	0.3	-0.114	0.015	rs753513	T	C	0.294	-0.051429	0.018406	1
CAPG:4968_50	rs62623452	2	85629266	T	C	0.01	-1.646	0.054	rs62623452	T	C	0.0137	0.118614	0.06663	1
CAPG:4968_50	rs138522429	2	85624827	D	I	0.32	0.349	0.014	rs11696093	C	T	0.336	0.005367	0.01483	0.8549
CAPG:4968_50	rs74418956	2	85644432	A	C	0.06	0.241	0.029	rs74418956	A	C	0.0572	0.010585	0.033681	1
CAPNS1|CAPN1:2668_70	rs12292693	11	64936719	A	C	0.74	0.325	0.014	rs12292693	C	A	0.252	-0.002688	0.017065	1
CAPNS1|CAPN1:2668_70	rs1195958	11	64936810	T	C	0.86	0.048	0.018	rs1195958	T	C	0.846	-0.053743	0.021744	1
CARD9:11405_150	rs4077515	9	139266496	T	C	0.43	0.167	0.013	rs4077515	T	C	0.427	-0.005208	0.014299	1
CASP3:3593_72	rs150986391	4	185592134	D	I	0.12	-0.321	0.019	rs150986391	G	GATTAAA	0.121	-0.018907	0.022439	1
CASP3:3593_72	rs4647601	4	185570032	A	C	0.48	0.177	0.013	rs4647601	A	C	0.482	-0.012084	0.015978	1
CASS4:12855_16	rs67041321	20	54988172	T	G	0.9	0.21	0.021	rs67041321	G	T	0.101	0.029108	0.025886	1
CAT:3488_64	rs769218	11	34470679	A	G	0.22	-0.29	0.015	rs769218	A	G	0.217	0.022235	0.018369	1
CAT:3488_64	rs1001179	11	34460231	T	C	0.23	0.264	0.016	rs1001179	T	C	0.23	-0.013087	0.018302	1
CBL:12016_60	rs76683040	11	119152684	T	C	0.07	-0.395	0.024	rs76683040	T	C	0.0628	0.00469	0.029636	1
CBL:12016_60	rs11217191	11	119094647	A	G	0.2	-0.119	0.016	rs11217191	A	G	0.214	-0.005323	0.018012	1
CBLN1:9313_27	rs12596832	16	49004958	A	G	0.14	-1.109	0.016	rs12596832	A	G	0.139	-0.003764	0.022094	1
CBLN1:9313_27	rs35508630	16	49319608	A	C	0.93	-0.304	0.025	rs35508630	C	A	0.072	0.01069	0.029052	1
CBLN1:9313_27	rs62031961	16	49001909	T	C	0.01	-0.56	0.058	rs62031961	T	C	0.0137	0.067265	0.066317	1
CBLN1:9313_27	rs41212	16	49323820	A	G	0.21	0.116	0.016	rs41212	G	A	0.805	0.005425	0.019306	1
CBLN4:5688_65	rs6024420	20	54371100	T	C	0.31	-0.193	0.014	rs6024420	T	C	0.299	0.020296	0.016725	1
CBLN4:5688_65	rs4811613	20	54270075	C	G	0.71	-0.187	0.015	rs4811613	G	C	0.269	0.001128	0.016467	1
CBLN4:5688_65	rs5842102	20	54776154	D	I	0.29	-0.172	0.015	rs1409219	A	G	0.292	-0.028885	0.016827	1
CBLN4:5688_65	rs6127452	20	53862858	A	G	0.39	-0.139	0.014	rs6127452	G	A	0.6	-0.009674	0.015801	1
CBLN4:5688_65	rs422330	20	54578843	C	G	0.83	-0.175	0.019	rs422330	G	C	0.154	0.008169	0.021698	1
CBLN4:5688_65	rs6014415	20	54130655	A	C	0.62	0.115	0.014	rs6014415	C	A	0.35	-0.01299	0.01563	1
CBR1:12381_26	rs16993864	21	37446599	A	C	0.02	-1.198	0.048	rs16993864	A	C	0.0164	0.054579	0.057016	1
CBR3:14091_42	rs60043102	21	37505827	T	G	0.65	0.535	0.013	rs60043102	G	T	0.347	0.01472	0.016026	1
CBR3:14091_42	rs8132243	21	37507165	A	T	0.11	0.713	0.02	rs8132243	T	A	0.872	0.0539	0.023875	1
CBR3:14091_42	rs113596566	21	37546276	T	C	0.02	-0.331	0.055	rs113596566	T	C	0.0145	-0.06109	0.066765	1
CCBL2:12682_5	rs1409152	1	89418403	T	C	0.5	-0.418	0.012	rs1409152	T	C	0.489	0.008086	0.015267	1
CCDC126:6388_21	rs35121828	7	23634985	A	G	0.25	0.376	0.015	rs35121828	A	G	0.246	0.000331	0.016328	1
CCDC126:6388_21	rs7803526	7	23686084	A	G	0.76	-0.007	0.015	rs7803526	A	G	0.767	0.02582	0.01692	1
CCDC134:15300_66	rs10608168	22	42230349	D	I	0.56	0.154	0.013	rs10608168	T	TCA	0.569	-0.020447	0.015422	1
CCDC80:3234_23	rs6772337	3	112362188	A	G	0.38	0.122	0.014	rs6772337	G	A	0.62	-0.003908	0.0158	1
CCL11:5301_7	rs9903369	17	32519101	A	T	0.58	0.117	0.013	rs9903369	T	A	0.414	-0.010859	0.014146	1
CCL14:2900_53	rs7222922	17	34335694	T	C	0.12	-1.054	0.018	rs7222922	T	C	0.104	0.008362	0.023026	1
CCL14:2900_53	rs113937434	17	34313674	A	G	0.03	0.599	0.039	rs113937434	A	G	0.0382	0.034258	0.037957	1
CCL14:2900_53	rs1635283	17	34296125	A	G	0.18	0.04	0.017	rs1635283	G	A	0.827	-0.053144	0.048821	1
CCL15:18289_16	rs854628	17	34329822	A	C	0.93	-1.655	0.02	rs854628	A	C	0.925	-0.009255	0.07018	1
CCL16:4913_78	rs10445391	17	34306106	A	G	0.91	1.449	0.017	rs10445391	G	A	0.0885	0.021539	0.025326	1
CCL16:4913_78	rs77677839	17	34295338	D	I	0.82	-0.185	0.017	rs77677839	AT	A	0.154	-0.0466	0.0581	1
CCL17:3519_3	rs16956811	16	57444002	T	G	0.92	-0.455	0.024	rs16956811	G	T	0.073	-0.018969	0.027318	1
CCL17:3519_3	rs223900	16	57445376	T	C	0.25	0.161	0.015	rs223900	C	T	0.731	0.016837	0.015903	1
CCL18:3044_3	rs2015086	17	34391617	A	G	0.86	-0.918	0.017	rs2015086	G	A	0.138	-0.004598	0.020209	1
CCL18:3044_3	rs72830000	17	34312581	A	G	0.06	0.601	0.027	rs72830000	A	G	0.0584	-0.021638	0.030517	1
CCL18:3044_3	rs1634494	17	34412871	A	G	0.77	-0.116	0.015	rs1634494	G	A	0.219	-0.001199	0.016979	1
CCL21:2516_57	rs10814138	9	34723035	A	C	0.31	-0.1	0.015	rs10814138	A	C	0.31	-0.022064	0.015063	1
CCL22:3508_78	rs170364	16	57409934	T	G	0.25	-0.199	0.015	rs170364	G	T	0.76	0.023927	0.016371	1
CCL22:3508_78	rs72784876	16	57383664	T	C	0.12	0.241	0.021	rs72784876	T	C	0.116	-0.005053	0.023057	1
CCL22:3508_78	rs79928291	16	57562973	T	C	0.02	-0.617	0.059	rs79928291	T	C	0.0144	-0.044618	0.056863	1
CCL23:2913_1	rs712048	17	34326215	A	C	0.13	-0.585	0.019	rs712048	C	A	0.87	-0.064089	0.054911	1
CCL23:2913_1	rs2735477	17	34363703	T	G	0.49	0.287	0.013	rs2735477	T	G	0.5	0.055429	0.037049	1
CCL23:2913_1	rs41356845	17	34325248	C	G	0.11	0.373	0.021	rs41356845	C	G	0.113	-0.028821	0.022576	1
CCL23:2913_1	rs2526333	17	34286745	T	C	0.18	0.084	0.018	rs2526333	C	T	0.827	-0.08623	0.049284	1
CCL23:2913_1	rs112500694	17	34290003	A	G	0.99	-0.269	0.066	rs112500694	G	A	0.0148	-0.035047	0.06403	1
CCL23:3028_36	rs712048	17	34326215	A	C	0.13	-0.702	0.018	rs712048	C	A	0.87	-0.064089	0.054911	1
CCL23:3028_36	rs854667	17	34363087	T	C	0.47	0.28	0.013	rs854667	T	C	0.484	0.070451	0.037029	1
CCL23:3028_36	rs1005107	17	34340592	T	C	0.11	0.347	0.023	rs1005107	T	C	0.111	-0.011389	0.024811	1
CCL23:3028_36	rs1635283	17	34296125	A	G	0.18	0.013	0.017	rs1635283	G	A	0.827	-0.053144	0.048821	1
CCL25:2705_5	rs74959615	19	8121096	A	G	0.08	-1.181	0.023	rs74959615	A	G	0.0816	-0.109686	0.028104	1
CCL25:2705_5	rs11880419	19	8099980	T	C	0.5	-0.301	0.013	rs11880419	T	C	0.497	-0.021908	0.015031	1
CCL25:2705_5	rs3826741	19	8118950	A	G	0.16	0.351	0.018	rs3826741	A	G	0.164	0.039143	0.020313	1
CCL3:3040_59	rs2015086	17	34391617	A	G	0.86	-0.698	0.018	rs2015086	G	A	0.138	-0.004598	0.020209	1
CCL3:3040_59	rs56368570	17	34322110	A	G	0.06	0.437	0.028	rs56368570	A	G	0.058	-0.020301	0.030524	1
CCL3:3040_59	rs1130371	17	34416537	A	G	0.23	0.068	0.016	rs1130371	A	G	0.22	-0.001201	0.016994	1
CCL4L2|CCL4L1:2781_63	rs8064426	17	34819750	A	G	0.13	-0.312	0.022	rs8064426	A	G	0.143	-0.087811	0.022616	1
CCL4L2|CCL4L1:2781_63	rs4796170	17	34478866	T	C	0.87	0.228	0.021	rs12600678	C	T	0.128	-0.115339	0.056586	0.915
CCL4L2|CCL4L1:2781_63	rs1719205	17	34435512	T	C	0.24	0.164	0.016	rs1719205	T	C	0.229	0.002511	0.01671	1
CCL4L2|CCL4L1:2781_63	rs111942332	17	34818508	T	G	0.96	-0.338	0.038	rs111942332	G	T	0.0337	0.018146	0.044553	1
CCL5:5480_49	rs7211393	17	34212128	T	C	0.18	-0.275	0.016	rs7211393	T	C	0.179	0.007154	0.01867	1
CCL7:4886_3	rs1133763	17	32647831	A	C	0.84	0.913	0.016	rs1133763	C	A	0.155	-0.026584	0.019132	1
CCL7:4886_3	rs34202026	17	32647357	A	T	0.98	-1.491	0.045	rs34202026	T	A	0.0232	-0.002085	0.048498	1
CCL7:4886_3	rs12601658	17	32533423	A	T	0.23	-0.261	0.016	rs12601658	A	T	0.226	0.027325	0.016478	1
CCL7:4886_3	rs11575056	17	32649465	A	G	0.95	-0.318	0.03	rs11575056	G	A	0.0606	0.022853	0.030472	1
CCL8:13748_4	rs1133763	17	32647831	A	C	0.84	1.239	0.014	rs1133763	C	A	0.155	-0.026584	0.019132	1
CCL8:13748_4	rs34202026	17	32647357	A	T	0.98	0.827	0.048	rs34202026	T	A	0.0232	-0.002085	0.048498	1
CCL8:13748_4	rs11575056	17	32649465	A	G	0.95	-0.442	0.03	rs11575056	G	A	0.0606	0.022853	0.030472	1
CCL8:13748_4	rs57723662	17	32535816	C	G	0.18	0.021	0.018	rs57723662	C	G	0.179	0.012364	0.017996	1
CCM2:12347_29	rs7805382	7	45031315	T	C	0.22	0.145	0.015	rs7805382	T	C	0.214	0.011798	0.017856	1
CCNH:9848_22	rs62368956	5	86735368	A	G	0.2	-0.164	0.017	rs62368956	A	G	0.214	-0.013382	0.018287	1
CCS:13068_139	rs636128	11	66343860	T	C	0.48	-0.171	0.014	rs636128	T	C	0.495	-0.032851	0.014403	1
CD109:3290_50	rs57799429	6	74509578	C	G	0.51	0.707	0.012	rs57799429	C	G	0.515	-0.01075	0.016446	1
CD109:3290_50	rs72953374	6	74410903	T	G	0.04	0.782	0.032	rs72953374	T	G	0.0402	-0.023077	0.038056	1
CD109:3290_50	rs13195592	6	74451275	C	G	0.02	1.153	0.056	rs13195592	C	G	0.0153	-0.129326	0.061967	1
CD109:3290_50	rs117068949	6	74853672	T	G	0.98	0.307	0.05	rs117068949	G	T	0.0186	0.016856	0.055078	1
CD109:3290_50	rs35466124	6	74497102	A	G	0.02	0.258	0.05	rs35466124	A	G	0.0332	0.081088	0.048334	1
CD14:16914_104	rs5744454	5	140013567	T	G	0.76	0.219	0.014	rs5744454	G	T	0.249	-0.003162	0.01688	1
CD14:16914_104	rs4914	5	140011468	C	G	0.89	-0.206	0.02	rs4914	G	C	0.113	-0.036843	0.022811	1
CD14:8969_49	rs5744441	5	140016847	A	G	0.23	-0.281	0.016	rs5744441	A	G	0.243	-0.011246	0.017074	1
CD14:8969_49	rs4914	5	140011468	C	G	0.89	-0.272	0.021	rs4914	G	C	0.113	-0.036843	0.022811	1
CD163:5028_59	rs11054859	12	7769776	A	G	0.11	-0.148	0.022	rs11054859	A	G	0.1	-0.016109	0.024838	1
CD177:13116_25	rs79338083	19	43826203	T	C	0.02	1.77	0.05	rs79338083	T	C	0.0236	-0.031284	0.054647	1
CD177:13116_25	rs78530667	19	43900697	T	C	0.87	0.704	0.021	rs78530667	C	T	0.128	0.052945	0.02416	1
CD177:13116_25	rs11671567	19	43866035	A	G	0.19	0.477	0.018	rs11671567	A	G	0.191	-0.030809	0.035412	1
CD177:13116_25	rs78718189	19	43866449	A	G	0.1	-0.481	0.023	rs78718189	A	G	0.101	0.013721	0.026653	1
CD177:13116_25	rs62113716	19	43835076	A	G	0.09	-0.504	0.025	rs62113716	A	G	0.0887	-0.018645	0.028045	1
CD177:13116_25	rs11670206	19	43637689	A	T	0.2	0.362	0.018	rs11670206	A	T	0.2	0.020658	0.02024	1
CD177:13116_25	rs113094109	19	43865802	A	G	0.04	0.734	0.039	rs113094109	A	G	0.0313	0.022193	0.04593	1
CD177:13116_25	rs3745997	19	43877406	T	G	0.05	0.53	0.036	rs3745997	T	G	0.0548	0.065906	0.038639	1
CD177:13116_25	rs117809901	19	43727385	A	C	0.03	0.65	0.045	rs117809901	A	C	0.0234	0.009204	0.101466	1
CD177:13116_25	rs150141122	19	43716154	A	T	0.02	-0.765	0.06	rs150141122	A	T	0.0179	-0.064676	0.123555	1
CD177:13116_25	rs73553925	19	43777351	T	C	0.03	-0.528	0.043	rs73553925	T	C	0.026	-0.071383	0.048429	1
CD177:13116_25	rs117162220	19	43782740	T	C	0.97	-0.425	0.04	rs117162220	C	T	0.0262	0.022887	0.049518	1
CD177:13116_25	rs147161733	19	43755874	A	T	0.99	-0.646	0.065	rs148130489	G	C	0.0115	0.122442	0.174499	1
CD177:13116_25	rs118164011	19	43852500	C	G	0.96	-0.351	0.04	rs118164011	G	C	0.0332	0.04314	0.044862	1
CD200:5112_73	rs6774405	3	112065028	T	C	0.1	-0.211	0.023	rs6774405	C	T	0.893	-0.019392	0.025367	1
CD200:5112_73	rs2895396	3	112080142	T	C	0.15	-0.148	0.019	rs2895396	T	C	0.154	-0.025999	0.020654	1
CD200R1:5103_30	rs9847365	3	112554593	T	C	0.35	0.233	0.014	rs9847365	C	T	0.627	0.001254	0.015814	1
CD200R1:5103_30	rs553476664	3	112611637	D	I	0.97	0.434	0.041	rs75188200	T	C	0.0249	0.030473	0.047582	1
CD209:3029_52	rs4804774	19	7772173	C	G	0.24	-0.42	0.016	rs4804774	C	G	0.249	-0.023738	0.018249	1
CD209:3029_52	rs11260027	19	7804816	A	G	0.55	0.26	0.014	rs11260027	A	G	0.553	0.014701	0.01544	1
CD274:5060_62	rs1411262	9	5459419	T	C	0.25	-0.284	0.015	rs1411262	T	C	0.261	0.010832	0.016074	1
CD274:5060_62	rs2890658	9	5465130	A	C	0.09	0.271	0.024	rs2890658	A	C	0.0852	-0.02685	0.026121	1
CD300A:5630_48	rs2272111	17	72469966	A	G	0.2	-0.617	0.015	rs2272111	A	G	0.2	-0.008667	0.019279	1
CD300A:5630_48	rs62087211	17	72466087	T	C	0.04	-0.353	0.032	rs62087211	T	C	0.0393	0.003023	0.038822	1
CD300A:5630_48	rs2089139	17	72499943	A	G	0.91	-0.134	0.023	rs2089139	G	A	0.107	0.041557	0.025467	1
CD300C:5066_134	rs62087200	17	72459776	A	G	0.05	-0.781	0.031	rs62087200	A	G	0.0451	0.010459	0.036655	1
CD300C:5066_134	rs4007737	17	72538143	C	G	0.91	-0.085	0.023	rs4007737	G	C	0.105	0.047968	0.025327	1
CD33:3166_92	rs12459419	19	51728477	T	C	0.33	-0.937	0.011	rs12459419	T	C	0.332	0.025905	0.015885	1
CD33:3166_92	rs62115997	19	51761351	C	G	0.03	-0.906	0.04	rs62115997	C	G	0.0278	0.07678	0.047096	1
CD33:3166_92	rs116953977	19	51749497	T	C	0.03	0.586	0.037	rs116953977	T	C	0.0364	-0.111016	0.043511	1
CD33:3166_92	rs12461354	19	51746922	A	G	0.08	-0.153	0.025	rs12461354	A	G	0.0732	0.048837	0.029446	1
CD36:2973_15	rs6961069	7	80218961	T	C	0.41	0.289	0.014	rs6961069	T	C	0.405	0.009055	0.014786	1
CD36:2973_15	rs3173799	7	80289765	A	G	0.93	-0.534	0.027	rs3173799	G	A	0.0694	-0.010652	0.0294	1
CD40LG:3534_14	rs148594123	23	135741443	A	G	0.02	-0.469	0.04	rs148594123	A	G	0.0198	-0.031074	0.048287	1
CD40LG:3534_14	rs36206512	23	135730217	A	C	0.97	0.34	0.033	rs36206512	C	A	0.0357	-0.121117	0.038476	1
CD46:17682_1	rs113208992	1	207945970	A	G	0.6	-0.402	0.013	rs2724361	T	C	0.589	-0.008985	0.014317	1
CD48:3292_75	rs1980606	1	160654786	A	G	0.21	-0.238	0.016	rs1980606	A	G	0.201	0.02973	0.018144	1
CD48:3292_75	rs352684	1	160681775	A	G	0.44	-0.188	0.013	rs352684	G	A	0.575	-0.01281	0.015506	1
CD55:5069_9	rs6684804	1	207439015	T	C	0.23	-0.548	0.015	rs6684804	T	C	0.234	0.026157	0.016711	1
CD58:10938_13	rs35768283	1	117078729	A	G	0.98	-1.382	0.05	rs35768283	G	A	0.0199	-0.059678	0.052947	1
CD58:10938_13	rs10802191	1	117065083	A	T	0.11	-0.248	0.021	rs10802191	A	T	0.114	-0.063554	0.022966	1
CD59:11514_196	rs704701	11	33743679	T	G	0.69	0.158	0.014	rs704701	G	T	0.332	-0.002747	0.01632	1
CD5L:3293_2	rs2765501	1	157804648	A	G	0.41	0.373	0.014	rs2765501	A	G	0.429	0.027771	0.01465	1
CD5L:3293_2	rs2281870	1	157811585	T	G	0.05	-0.451	0.032	rs2281870	T	G	0.0438	-0.035904	0.034811	1
CD5L:3293_2	rs1075392	1	157918551	A	T	0.45	-0.145	0.014	rs1075392	T	A	0.536	-0.007593	0.01536	1
CD68:18922_27	rs9901675	17	7484812	A	G	0.05	-0.211	0.028	rs9901675	A	G	0.0463	-0.028106	0.032688	1
CD7:12008_3	rs3176831	17	80272491	T	C	0.04	-0.804	0.031	rs3176831	T	C	0.0416	-0.110736	0.040747	1
CD72:7009_8	rs7465764	9	35614924	A	G	0.94	-0.359	0.029	rs7465764	G	A	0.053	0.01822	0.0309	1
CD8A:15462_28	rs3020726	2	87016506	A	G	0.84	-0.369	0.017	rs3020726	G	A	0.146	-0.041064	0.020413	1
CD8A:15462_28	rs36227194	2	87017989	T	G	0.08	-0.283	0.023	rs36227194	T	G	0.0761	0.040801	0.028273	1
CDCP1:16818_200	rs28364749	3	45188535	A	T	0.17	-0.27	0.016	rs28364749	A	T	0.174	0.027143	0.019838	1
CDCP1:16818_200	rs79885994	3	45130679	T	G	0.09	-0.245	0.022	rs79885994	T	G	0.079	-0.016659	0.027551	1
CDH17:16613_3	rs1051624	8	95143172	T	G	0.43	0.243	0.013	rs1051624	G	T	0.572	-0.019939	0.014048	1
CDH17:16613_3	rs12549004	8	95232951	C	G	0.1	-0.019	0.023	rs12549004	C	G	0.0963	0.012879	0.026225	1
CDH5:2819_23	rs1972838	16	66428226	A	C	0.32	-0.187	0.014	rs1972838	C	A	0.676	0.007645	0.015664	1
CDHR5:9962_1	rs61877853	11	613697	A	G	0.78	-0.127	0.017	rs61877853	G	A	0.227	-0.01911	0.044066	1
CDKN1B:3719_2	rs3759217	12	12868452	T	C	0.12	0.205	0.021	rs3759217	T	C	0.118	-0.00143	0.023392	1
CDNF:4962_52	rs61738953	10	14862082	C	G	0.96	1.168	0.037	rs61738953	G	C	0.0379	0.014397	0.042493	1
CDON:4541_49	rs201453301	11	125889893	D	I	0.09	-0.86	0.021	rs201453301	G	GC	0.0929	0.053484	0.046354	1
CDON:4541_49	rs632791	11	125818978	A	G	0.33	0.062	0.014	rs632791	A	G	0.329	-0.022017	0.015523	1
CECR1:6077_63	rs2231495	22	17669306	T	C	0.67	0.807	0.012	rs2231495	C	T	0.321	-0.014971	0.016314	1
CECR1:6077_63	rs3078469	22	17721846	D	I	0.47	0.184	0.014	rs3078469	CTG	C	0.523	-0.024392	0.016464	1
CECR1:6077_63	rs10427994	22	17659301	A	G	0.64	-0.103	0.015	rs10427994	G	A	0.367	-0.003713	0.017343	1
CECR1:6077_63	rs737963	22	17709771	T	C	0.39	-0.082	0.014	rs737963	C	T	0.614	-0.007237	0.016379	1
CEL:9796_4	rs56272996	9	135927793	C	G	0.97	-0.704	0.037	rs56272996	G	C	0.0316	0.013666	0.046826	1
CEL:9796_4	rs605990	9	135956804	T	G	0.61	0.176	0.013	rs605990	G	T	0.386	-0.001578	0.015636	1
CEL:9796_4	rs77132496	9	135971589	T	G	0.06	0.261	0.028	rs77132496	T	G	0.0608	0.023872	0.032555	1
CETN3:17410_5	rs6864721	5	89750018	A	T	0.27	-0.178	0.015	rs6864721	A	T	0.26	-0.003915	0.017425	1
CFB:4129_72	rs641153	6	31914180	A	G	0.1	0.727	0.022	rs641153	A	G	0.0891	-0.609409	0.029991	1
CFD:2946_52	rs71335276	19	859368	T	G	0.24	-0.168	0.017	rs71335276	T	G	0.212	-0.013815	0.020422	1
CFD:2946_52	rs3761005	19	850793	A	T	0.34	0.12	0.016	rs3761005	A	T	0.325	0.009007	0.0196	1
CFD:2946_52	rs62132323	19	887434	A	G	0.25	-0.092	0.016	rs62132323	A	G	0.248	0.012983	0.020066	1
CFH:4159_130	rs70621	1	196705009	A	G	0.16	-0.435	0.018	rs70621	A	G	0.165	-0.000269	0.018935	1
CFH:4159_130	rs12134598	1	196681001	T	G	0.82	-0.384	0.017	rs12134598	G	T	0.16	0.040433	0.019074	1
CFHR1:15468_14	rs67908756	1	196821380	T	G	0.8	0.932	0.014	rs60642321	G	A	0.18	0.044816	0.018001	1
CFHR1:15468_14	rs10754204	1	196792975	T	G	0.26	-0.106	0.016	rs10754204	T	G	0.259	0.011189	0.044596	1
CFHR2:15584_9	rs4085749	1	196920148	T	C	0.23	-1.043	0.013	rs4085749	T	C	0.242	0.00549	0.016683	1
CFHR2:15584_9	rs200480894	1	196651649	D	I	0.02	-1.608	0.053	rs142565493	T	C	0.0147	-0.022344	0.059171	0.908
CFHR2:15584_9	rs190098355	1	196847203	A	G	0.98	1.318	0.05	rs190098355	G	A	0.0236	-0.018514	0.048101	1
CFHR2:15584_9	rs187717871	1	196849579	T	C	0.99	1.382	0.066	rs187717871	C	T	0.0146	0.021454	0.065445	1
CFHR2:15584_9	rs6677460	1	196684575	A	G	0.81	0.221	0.017	rs6677460	G	A	0.178	0.04627	0.018174	1
CFHR2:15584_9	rs372075	1	196794867	A	G	0.18	0.02	0.019	rs372075	A	G	0.161	-0.00081	0.054007	1
CFHR4:6471_53	rs4915363	1	196905205	T	C	0.76	0.785	0.014	rs4915363	C	T	0.249	0.005064	0.016579	1
CFHR4:6471_53	rs61818956	1	196886223	T	C	0.18	0.877	0.016	rs61818956	T	C	0.169	-0.020524	0.019368	1
CFHR4:6471_53	rs11590167	1	196512722	A	C	0.95	0.903	0.031	rs11590167	C	A	0.0505	0.033575	0.03485	1
CFHR4:6471_53	rs17573358	1	196591471	T	C	0.95	0.858	0.031	rs17573358	C	T	0.0493	0.005986	0.0353	1
CFHR4:6471_53	rs75990074	1	197147516	T	C	0.02	0.754	0.049	rs75990074	T	C	0.0195	0.073059	0.051428	1
CFHR4:6471_53	rs139784897	1	196581761	A	G	0.01	-0.892	0.062	rs139784897	A	G	0.0151	-0.144796	0.062941	1
CFHR4:6471_53	rs113250940	1	196084096	A	G	0.02	0.43	0.051	rs113250940	A	G	0.026	0.033983	0.051129	1
CFHR5:16055_3	rs79801780	1	197001919	C	G	0.03	-1.061	0.041	rs79801780	C	G	0.0273	0.058153	0.043642	1
CFHR5:16055_3	rs72732234	1	196303889	T	C	0.98	1.248	0.053	rs72732234	C	T	0.0257	0.06258	0.052701	1
CFHR5:16055_3	rs10801582	1	196944357	A	G	0.23	-0.216	0.016	rs10801582	A	G	0.246	0.002141	0.01668	1
CFHR5:16055_3	rs1170881	1	196949271	A	G	0.1	0.29	0.023	rs1170881	A	G	0.0912	0.039533	0.024396	1
CFI:2567_5	rs7439493	4	110656730	A	G	0.42	0.265	0.014	rs7439493	A	G	0.421	0.001391	0.015619	1
CGA|CGB|CGB5|CGB7|CGB8|CGB3:4914_10	rs79785970	19	49517331	C	G	0.92	-0.922	0.02	rs79785970	G	C	0.0909	-0.003833	0.027467	1
CGA|FSHB:3032_11	rs11031006	11	30226528	A	G	0.14	-0.17	0.015	rs11031006	A	G	0.148	-0.023944	0.020675	1
CGA|LHB:2953_31	rs3795052	19	49521014	A	C	0.92	0.599	0.021	rs3795052	C	A	0.0909	-0.001961	0.027492	1
CHAD:13460_4	rs184613584	17	48508221	A	C	0.99	0.552	0.07	rs184613584	C	A	0.0104	-0.064256	0.076458	1
CHCHD10:11270_17	rs144959026	22	24018473	D	I	0.51	0.125	0.014	rs11090279	C	T	0.506	-0.005431	0.015362	0.9755
CHGA:8476_11	rs148987265	14	93401652	D	I	0.17	-0.294	0.018	rs148987265	C	CAACTT	0.156	-0.025302	0.021578	1
CHGA:8476_11	rs9658667	14	93399050	A	G	0.03	-0.273	0.038	rs9658667	A	G	0.0303	0.001597	0.044239	1
CHI3L1:11104_13	rs2071579	1	203153634	C	G	0.47	0.987	0.01	rs2071579	G	C	0.526	-0.013313	0.015422	1
CHI3L1:11104_13	rs142759151	1	203187341	D	I	0.69	-0.165	0.015	rs142759151	TGGTCAA	T	0.297	0.005145	0.030833	1
CHI3L1:11104_13	rs34697712	1	203164724	T	C	0.02	0.06	0.046	rs34697712	T	C	0.0215	-0.04476	0.053091	1
CHIT1:3600_2	rs872583	1	203184766	T	C	0.79	1.062	0.013	rs872583	C	T	0.198	-0.000405	0.019221	1
CHIT1:3600_2	rs111604248	1	203200313	A	G	0.07	0.839	0.027	rs111604248	A	G	0.0732	-0.009265	0.031116	1
CHIT1:3600_2	rs80241012	1	203184924	A	G	0.14	0.443	0.019	rs80241012	A	G	0.138	-0.04817	0.021298	1
CHIT1:3600_2	rs7555556	1	203090976	T	C	0.33	0.16	0.014	rs7555556	T	C	0.331	0.024681	0.015717	1
CHIT1:3600_2	rs115551220	1	203198845	T	C	0.05	0.327	0.033	rs115551220	T	C	0.047	0.039364	0.03718	1
CHKB:7761_125	rs5770924	22	51024542	T	C	0.05	-0.236	0.03	rs5770924	T	C	0.0488	0.015838	0.033701	1
CHL1:8958_51	rs13077895	3	93078	A	G	0.64	0.312	0.014	rs13077895	G	A	0.357	0.012447	0.015491	1
CHL1:8958_51	rs1391891	3	243863	T	C	0.91	-0.505	0.023	rs1391891	C	T	0.0833	-0.034197	0.02651	1
CHL1:8958_51	rs2176252	3	126209	A	C	0.05	0.41	0.031	rs2176252	A	C	0.0554	-0.011138	0.032348	1
CHMP2B:17350_13	rs9822911	3	87318758	T	C	0.59	-0.346	0.012	rs9822911	C	T	0.416	0.012235	0.015488	1
CHMP3:12508_9	rs7593151	2	86765100	T	G	0.63	0.109	0.013	rs7593151	T	G	0.618	0.013135	0.014987	1
CHRDL1:3362_61	rs7876360	23	109739964	T	C	0.61	0.256	0.01	rs7876360	C	T	0.391	0.010425	0.013256	1
CHRDL1:3362_61	rs55676345	23	110092748	A	G	0.17	-0.182	0.014	rs55676345	A	G	0.159	0.023085	0.018397	1
CHRDL2:6086_15	rs551789974	11	74432192	A	G	0.96	0.643	0.033	rs11236228	C	G	0.0422	-0.011339	0.036763	1
CHRDL2:6086_15	rs11822234	11	74385146	T	C	0.41	0.14	0.013	rs11822234	T	C	0.39	0.001292	0.015184	1
CHST11:7779_86	rs61022741	12	104981678	D	I	0.48	-0.377	0.013	rs61022741	G	GT	0.48	-0.060338	0.037228	1
CHST11:7779_86	rs111789728	12	104851112	T	C	0.88	0.278	0.021	rs111789728	C	T	0.118	0.004208	0.024491	1
CHST11:7779_86	rs149050840	12	104869689	D	I	0.89	0.248	0.021	rs149050840	ATG	A	0.103	0.015601	0.061217	1
CHST11:7779_86	rs703667	12	105067844	A	G	0.88	0.152	0.02	rs703667	G	A	0.108	-0.017271	0.024635	1
CHST12:6626_81	rs4721652	7	2410567	T	G	0.21	0.211	0.016	rs4721652	T	G	0.197	0.045342	0.017839	1
CHST15:4469_78	rs9422302	10	125865777	T	G	0.26	-0.158	0.016	rs9422302	G	T	0.731	0.031214	0.018311	1
CHST4:18876_77	rs58134724	16	71526091	T	C	0.29	0.164	0.015	rs58134724	T	C	0.288	0.039495	0.016157	1
CHST9:11646_4	rs1683468	18	24555675	A	G	0.6	-0.206	0.013	rs1683468	A	G	0.601	-0.030868	0.037695	1
CHST9:11646_4	rs3084281	18	24644686	D	I	0.82	-0.098	0.017	rs3084281	TCC	T	0.2	-0.009549	0.019559	1
CKMT1A|CKMT1B:15542_19	rs200280488	15	43897809	D	I	0.1	-0.195	0.022	rs11288414	G	GT	0.0958	0.004609	0.027129	0.9428
CKMT2:18197_97	rs114173713	5	80562348	T	C	0.98	-0.513	0.046	rs114173713	C	T	0.0221	-0.041821	0.051588	1
CKM|CKB:3714_49	rs11559024	19	45821183	T	C	0.98	0.691	0.045	rs11559024	C	T	0.0197	0.067083	0.057386	1
CLEC11A:2966_65	rs116924815	19	51230733	T	C	0.03	1.047	0.04	rs116924815	T	C	0.0285	0.001361	0.048539	1
CLEC11A:2966_65	rs113870266	19	51206089	A	G	0.02	-0.571	0.05	rs113870266	A	G	0.0248	-0.027381	0.05429	1
CLEC11A:2966_65	rs1975032	19	51255884	A	G	0.52	-0.114	0.017	rs1975032	A	G	0.529	-0.022698	0.017325	1
CLEC11A:4500_50	rs116924815	19	51230733	T	C	0.03	1.139	0.04	rs116924815	T	C	0.0285	0.001361	0.048539	1
CLEC11A:4500_50	rs113870266	19	51206089	A	G	0.02	-0.691	0.05	rs113870266	A	G	0.0248	-0.027381	0.05429	1
CLEC12A:11187_11	rs588272	12	10137645	T	G	0.36	1.218	0.008	rs588272	G	T	0.627	-0.01497	0.014552	1
CLEC12A:11187_11	rs582018	12	10107702	A	T	0.28	-0.458	0.014	rs582018	A	T	0.286	-0.004504	0.015431	1
CLEC12A:11187_11	rs79246913	12	10133047	A	G	0.93	0.637	0.03	rs79246913	G	A	0.0631	-0.058006	0.083137	1
CLEC12A:11187_11	rs556300	12	10116162	T	C	0.88	0.247	0.021	rs556300	T	C	0.876	-0.009086	0.022746	1
CLEC12A:11187_11	rs74063396	12	10065043	A	C	0.07	0.161	0.026	rs74063396	A	C	0.0762	-0.005723	0.026701	1
CLEC1B:4332_6	rs4763395	12	10109841	A	C	0.39	0.187	0.013	rs4763395	C	A	0.617	0.003082	0.01442	1
CLEC1B:4332_6	rs636554	12	10140184	A	T	0.55	0.126	0.013	rs636554	A	T	0.541	-0.011983	0.014075	1
CLEC3B:5701_81	rs10514712	3	45083928	T	C	0.78	0.276	0.016	rs10514712	C	T	0.215	-0.010664	0.01842	1
CLEC3B:5701_81	rs76951547	3	45037510	A	G	0.89	0.18	0.022	rs76951547	G	A	0.0997	-0.012828	0.025424	1
CLEC3B:5701_81	rs77919914	3	45075715	T	C	0.02	0.271	0.047	rs77919914	T	C	0.0192	0.069235	0.051553	1
CLEC4C:9094_5	rs7302014	12	7900994	T	C	0.59	-0.584	0.012	rs7302014	C	T	0.374	0.047267	0.015348	1
CLEC4C:9094_5	rs7303396	12	7889405	A	C	0.58	0.233	0.013	rs7303396	C	A	0.441	-0.039779	0.015236	1
CLIC5:12475_48	rs35822882	6	45916999	T	G	0.03	-1.045	0.036	rs35822882	T	G	0.0257	-0.083844	0.049174	1
CLMP:10440_26	rs2155572	11	123067655	T	G	0.58	0.215	0.012	rs2155572	T	G	0.599	-0.045585	0.015772	1
CLN5:8874_53	rs1773045	13	77584886	A	G	0.07	-0.434	0.026	rs1773045	A	G	0.076	0.066235	0.02689	1
CLN5:8874_53	rs141533514	13	77555200	A	G	0.98	0.771	0.055	rs141533514	G	A	0.0137	0.07428	0.060887	1
CLPS:5749_53	rs2766588	6	35753227	T	C	0.39	-0.412	0.013	rs2766588	C	T	0.596	0.014419	0.014667	1
CLPS:5749_53	rs9470101	6	35764370	A	G	0.21	0.427	0.018	rs9470101	A	G	0.205	0.035673	0.048946	1
CLPS:5749_53	rs116063149	6	35764839	A	G	0.03	0.493	0.039	rs116063149	A	G	0.0323	-0.167156	0.081808	1
CLPS:5749_53	rs189469037	6	35810871	A	G	0.05	-0.337	0.033	rs189469037	A	G	0.044	-0.016809	0.035178	1
CLPS:5749_53	rs112767472	6	35793525	T	C	0.01	-0.408	0.058	rs112767472	T	C	0.0124	-0.084259	0.06443	1
CLPS:5749_53	rs377534943	6	36079977	T	C	0.01	0.29	0.064	rs377534943	T	C	0.0123	0.064781	0.069623	1
CLPS:5749_53	rs56282756	6	35768317	A	G	0.03	-0.195	0.046	rs56282756	A	G	0.0208	-0.04193	0.050574	1
CLSTN1:15521_4	rs74925829	1	9710821	T	C	0.02	-0.67	0.051	rs74925829	T	C	0.0166	-0.034311	0.06022	1
CLSTN2:18882_7	rs151281776	3	139612665	D	I	0.22	-0.281	0.017	rs13065203	A	G	0.215	-0.014154	0.016912	0.9853
CLSTN2:18882_7	rs13098662	3	139630790	T	C	0.05	0.511	0.03	rs13098662	T	C	0.0508	0.029104	0.032242	1
CLSTN2:18882_7	rs12486169	3	139464514	T	C	0.73	0.169	0.015	rs12486169	C	T	0.297	-0.007165	0.017011	1
CLSTN2:18882_7	rs1690865	3	140355454	T	C	0.69	-0.149	0.015	rs1690865	C	T	0.304	0.029216	0.016513	1
CLSTN2:18882_7	rs1562491	3	139592509	T	C	0.14	0.133	0.019	rs1562491	T	C	0.142	-0.012202	0.021822	1
CMBL:19115_13	rs11738492	5	10307022	T	C	0.63	0.165	0.014	rs11738492	T	C	0.625	-0.029951	0.015915	1
CMBL:19115_13	rs13180748	5	10286742	T	C	0.78	-0.099	0.016	rs13180748	T	C	0.779	0.002707	0.01851	1
CNDP1:5456_59	rs17817077	18	72209543	A	G	0.39	0.351	0.014	rs17817077	A	G	0.383	-0.024907	0.015748	1
CNDP1:5456_59	rs4891560	18	72216484	A	G	0.89	0.448	0.022	rs4891560	G	A	0.118	0.051201	0.024426	1
CNDP1:5456_59	rs1974964	18	72227437	C	G	0.79	-0.291	0.017	rs1974964	G	C	0.206	-0.027952	0.018935	1
CNDP1:5456_59	rs61562428	18	72243047	T	C	0.84	-0.186	0.019	rs61562428	C	T	0.152	-0.020175	0.02122	1
CNDP1:5456_59	rs8084058	18	72177465	A	G	0.39	-0.12	0.014	rs8084058	G	A	0.621	0.02126	0.015838	1
CNN1:15566_10	rs73512794	19	11620979	T	C	0.95	0.377	0.027	rs73512794	C	T	0.0483	0.001277	0.035703	1
CNP:6609_22	rs11079027	17	40123521	A	G	0.26	-0.106	0.015	rs11079027	G	A	0.714	0.000962	0.016195	1
CNPY3:17327_3	rs77807794	6	42906242	T	C	0.26	-0.408	0.015	rs77807794	T	C	0.242	-0.021536	0.017749	1
CNPY3:17327_3	rs12214167	6	42896373	A	G	0.82	0.012	0.017	rs12214167	G	A	0.176	0.021354	0.020273	1
CNRIP1:18218_48	rs7578047	2	68579931	A	G	0.87	0.631	0.019	rs7578047	G	A	0.138	-0.010614	0.020466	1
CNRIP1:18218_48	rs56737144	2	68581813	A	G	0.78	-0.216	0.016	rs56737144	G	A	0.221	-0.003553	0.01691	1
CNTFR:14101_2	rs10972159	9	34593086	A	G	0.02	-0.727	0.05	rs10972159	A	G	0.0257	0.040278	0.048286	1
CNTFR:14101_2	rs112705561	9	34628891	T	G	0.06	-0.27	0.028	rs112705561	T	G	0.0618	0.054467	0.029132	1
CNTN1:2974_61	rs12811939	12	41047721	A	G	0.62	-0.217	0.013	rs12811939	G	A	0.39	-0.029553	0.015099	1
CNTN1:2974_61	rs7296560	12	41156808	T	C	0.16	0.132	0.017	rs7296560	T	C	0.157	-0.021966	0.02019	1
CNTN2:3296_92	rs2071533	1	205012198	T	G	0.13	0.929	0.018	rs2071533	G	T	0.867	-0.041747	0.055039	1
CNTN2:3296_92	rs10900437	1	205019226	A	C	0.16	0.478	0.017	rs10900437	A	C	0.164	0.004505	0.020846	1
CNTN2:3296_92	rs4950978	1	205024573	T	C	0.22	-0.344	0.015	rs4950978	T	C	0.234	0.030812	0.018099	1
CNTN4:3298_52	rs163352	3	3098041	C	G	0.82	-0.347	0.017	rs163352	C	G	0.795	0.034575	0.019623	1
CNTN4:3298_52	rs13071423	3	2140378	A	C	0.19	0.3	0.018	rs13071423	A	C	0.198	0.019228	0.020313	1
CNTN4:3298_52	rs1499127	3	3035638	A	T	0.98	0.605	0.044	rs1499127	T	A	0.0214	0.032055	0.051708	1
CNTN4:3298_52	rs9310929	3	3077486	C	G	0.37	-0.186	0.014	rs9310929	G	C	0.649	0.008494	0.016081	1
CNTN4:3298_52	rs6414446	3	2858535	T	C	0.29	-0.172	0.015	rs6414446	T	C	0.281	0.020444	0.018328	1
CNTN4:3298_52	rs2729290	3	2138125	T	C	0.27	0.081	0.015	rs2729290	C	T	0.715	-0.016084	0.017469	1
CNTN4:3298_52	rs9827746	3	2224619	C	G	0.44	-0.057	0.013	rs9827746	G	C	0.549	0.024139	0.015465	1
CNTN5:3299_29	rs898776	11	99089041	A	G	0.92	-0.685	0.024	rs898776	A	G	0.917	-0.000501	0.028259	1
CNTN5:3299_29	rs72983777	11	99216623	T	C	0.04	-0.41	0.033	rs72983777	T	C	0.0365	0.022826	0.038344	1
CNTN5:3299_29	rs7115147	11	98935021	T	C	0.69	-0.14	0.014	rs7115147	C	T	0.302	-0.002242	0.01601	1
CNTN5:3299_29	rs61894112	11	99376355	A	C	0.17	0.132	0.018	rs61894112	A	C	0.177	-0.009139	0.020336	1
CNTN5:3299_29	rs7125241	11	99865706	A	G	0.3	-0.103	0.015	rs7125241	A	G	0.282	0.001596	0.01682	1
CNTNAP2:6965_19	rs6969311	7	145360660	C	G	0.28	0.556	0.013	rs6969311	G	C	0.715	-0.002392	0.017008	1
CNTNAP2:6965_19	rs62502911	7	145258241	C	G	0.34	0.351	0.015	rs62502911	C	G	0.344	0.011221	0.042797	1
CNTNAP2:6965_19	rs759317825	7	145904729	D	I	0.53	0.145	0.013	rs2692362	T	C	0.558	0.011442	0.01542	0.8622
CNTNAP2:6965_19	rs10269741	7	146619672	T	C	0.97	-0.22	0.035	rs10269741	C	T	0.0314	-0.027122	0.043472	1
COCH:7227_75	rs28400019	14	31343494	A	G	0.12	0.495	0.021	rs28400019	A	G	0.111	0.001694	0.025491	1
COCH:7227_75	rs117309559	14	31030304	A	G	0.97	-0.629	0.038	rs117309559	G	A	0.0396	0.005069	0.043534	1
COCH:7227_75	rs12587045	14	31291732	A	G	0.52	-0.197	0.013	rs12587045	A	G	0.523	-0.002761	0.01547	1
COCH:7227_75	rs141551312	14	31197989	A	T	0.02	0.537	0.053	rs141551312	A	T	0.0198	0.057413	0.056226	1
COL10A1:15653_9	rs34224224	6	116464219	A	T	0.73	0.352	0.015	rs34224224	T	A	0.265	0.002746	0.016629	1
COL10A1:15653_9	rs73774209	6	116492432	T	C	0.02	0.605	0.046	rs73774209	T	C	0.0216	-0.041868	0.050409	1
COL10A1:15653_9	rs76544601	6	116449505	T	C	0.03	0.064	0.041	rs76544601	T	C	0.0283	-0.081881	0.045419	1
COL11A2:11278_4	rs3129205	6	33125859	T	G	0.34	0.229	0.014	rs3129205	T	G	0.342	-0.145825	0.014952	1
COL15A1:8974_172	rs7874287	9	101633220	T	C	0.31	-0.223	0.014	rs7874287	C	T	0.705	-0.000599	0.016761	1
COL15A1:8974_172	rs7857774	9	101821883	A	G	0.13	0.307	0.02	rs7857774	A	G	0.113	0.000437	0.023846	1
COL15A1:8974_172	rs10819542	9	101738188	A	G	0.63	-0.198	0.014	rs10819542	G	A	0.38	0.008345	0.015827	1
COL18A1:2201_17	rs144147445	21	46930092	A	G	0.02	-1.433	0.049	rs144147445	A	G	0.016	0.033846	0.062745	1
COL18A1:2201_17	rs75692972	21	46896601	D	I	0.21	-0.331	0.016	rs117967973	G	A	0.198	0.007032	0.019191	0.9634
COL18A1:2201_17	rs17004785	21	46932618	C	G	0.11	-0.392	0.022	rs17004785	C	G	0.109	0.009567	0.023577	1
COL18A1:2201_17	rs113548463	21	46983720	A	G	0.03	-0.513	0.044	rs113548463	A	G	0.037	-0.002908	0.045273	1
COL18A1:2201_17	rs28557346	21	46853418	A	G	0.11	0.204	0.022	rs28557346	A	G	0.112	0.024091	0.024985	1
COL2A1:18875_125	rs719008	12	48416052	T	G	0.38	-0.863	0.011	rs719008	T	G	0.409	-0.021764	0.014793	1
COL2A1:18875_125	rs4760685	12	48520969	A	G	0.55	0.35	0.013	rs4760685	G	A	0.45	-0.009556	0.014475	1
COL2A1:18875_125	rs2107640	12	48475833	T	C	0.62	-0.173	0.014	rs2107640	C	T	0.374	-0.005979	0.01485	1
COL4A3BP:13535_2	rs9791146	5	74740950	T	C	0.09	0.185	0.022	rs9791146	T	C	0.0821	0.015871	0.027527	1
COL4A3BP:13950_9	rs9791146	5	74740950	T	C	0.09	0.221	0.022	rs9791146	T	C	0.0821	0.015871	0.027527	1
COL6A1:16828_8	rs13053065	21	47420723	C	G	0.31	-1.275	0.008	rs13053065	C	G	0.305	-0.006627	0.016713	1
COL6A1:16828_8	rs9982334	21	47470696	A	G	0.49	0.056	0.014	rs9982334	G	A	0.519	0.016457	0.01644	1
COL6A2:16753_46	rs35548026	21	47552209	A	G	0.09	-0.493	0.023	rs35548026	A	G	0.0882	-0.028715	0.02802	1
COL6A2:16753_46	rs915786	21	47542861	A	G	0.18	0.255	0.017	rs915786	G	A	0.812	-0.038695	0.020152	1
COL6A2:16753_46	rs148337125	21	47552522	T	G	0.98	-0.457	0.049	rs148337125	G	T	0.0235	-0.019759	0.053908	1
COL6A2:16753_46	rs55940244	21	47559419	A	G	0.11	0.167	0.021	rs55940244	A	G	0.11	0.018008	0.025073	1
COL6A3:10511_10	rs2646260	2	238277795	A	G	0.75	0.14	0.016	rs2646260	G	A	0.237	0.001157	0.017991	1
COL6A3:11196_31	rs2029998	2	238220307	A	G	0.67	0.127	0.014	rs2029998	G	A	0.319	0.009374	0.017641	1
COL9A1:15466_30	rs3806095	6	70987976	A	G	0.3	-0.185	0.015	rs3806095	A	G	0.284	-0.002113	0.016411	1
COLEC10:6558_5	rs72682450	8	120141923	T	G	0.01	-0.537	0.065	rs72682450	T	G	0.0107	-0.003516	0.073465	1
COLEC11:4430_44	rs6542680	2	3640142	T	C	0.82	-0.866	0.016	rs6542680	T	C	0.781	0.037246	0.019803	1
COLEC11:4430_44	rs147831154	2	3600435	T	C	0.99	1.125	0.063	rs147831154	C	T	0.0115	0.056084	0.071768	1
COLEC11:4430_44	rs150984895	2	3637496	D	I	0.14	-0.323	0.02	rs150984895	T	TC	0.131	-0.001399	0.022998	1
COLEC11:4430_44	rs13386282	2	3654684	T	C	0.2	0.207	0.017	rs13386282	T	C	0.191	-0.003581	0.019836	1
COLEC11:4430_44	rs7561319	2	3653888	A	G	0.06	0.348	0.03	rs7561319	A	G	0.0533	-0.019975	0.034234	1
COLEC12:5457_5	rs7243583	18	400766	T	C	0.26	-0.123	0.014	rs7243583	C	T	0.713	0.002904	0.017053	1
COLGALT1:5638_23	rs4808666	19	17668133	T	C	0.45	-0.183	0.013	rs4808666	T	C	0.46	-0.019163	0.016117	1
COMP:8043_153	rs12974746	19	18906548	A	G	0.97	0.486	0.043	rs12974746	G	A	0.029	-0.011619	0.047487	1
COMP:8043_153	rs8100054	19	18918519	A	T	0.69	-0.129	0.015	rs8100054	T	A	0.309	0.02592	0.016488	1
COMT:18382_109	rs165656	22	19948863	C	G	0.52	-0.122	0.014	rs165656	C	G	0.524	-0.025165	0.015374	1
CPA4:9267_2	rs34587586	7	129938598	T	G	0.4	-1.137	0.009	rs34587586	T	G	0.39	0.025677	0.015765	1
CPA4:9267_2	rs73146784	7	129932949	T	G	0.07	0.681	0.028	rs73146784	T	G	0.0705	0.011552	0.032141	1
CPB1:15375_49	rs2291671	3	148558447	A	G	0.23	0.278	0.016	rs2291671	A	G	0.235	0.001042	0.018213	1
CPB2:3518_54	rs7336360	13	46641081	A	T	0.33	0.776	0.013	rs7336360	A	T	0.325	0.000587	0.017791	1
CPB2:3518_54	rs17703565	13	46619907	T	C	0.01	-1.211	0.065	rs17703565	T	C	0.0101	-0.142785	0.076067	1
CPB2:3518_54	rs562294642	13	46682292	D	I	0.32	0.021	0.016	rs73181689	A	G	0.277	0.000506	0.017272	0.8285
CPB2:3518_54	rs7317455	13	46633303	A	G	0.98	-0.002	0.048	rs7317455	G	A	0.0193	-0.068561	0.058444	1
CPM:9416_77	rs7976135	12	69425957	T	C	0.19	-0.152	0.017	rs7976135	T	C	0.185	-0.008821	0.019814	1
CPN2:6415_90	rs3732477	3	194062519	T	C	0.28	-0.646	0.014	rs3732477	T	C	0.295	0.000936	0.01674	1
CPN2:6415_90	rs34234514	3	194073823	A	C	0.1	0.161	0.023	rs34234514	A	C	0.115	-0.044358	0.024718	1
CPN2:6415_90	rs1466733	3	194120998	A	G	0.76	-0.067	0.016	rs1466733	G	A	0.239	0.015312	0.018106	1
CPNE1:5346_24	rs6060524	20	34221155	T	G	0.11	-1.233	0.018	rs6060524	T	G	0.0947	0.002307	0.023388	1
CPNE1:5346_24	rs2425068	20	34214723	T	C	0.94	0.772	0.028	rs2425068	C	T	0.0624	0.002266	0.029132	1
CPOX:18241_18	rs72928816	3	98386246	A	T	0.01	-0.642	0.065	rs72928816	A	T	0.0105	-0.06514	0.071784	1
CPOX:18241_18	rs10645692	3	98307071	D	I	0.32	0.128	0.014	rs10645692	TTTTG	T	0.68	0.023444	0.029979	1
CPQ:9394_19	rs11997742	8	97987612	T	C	0.97	-0.664	0.039	rs11997742	C	T	0.0273	0.072599	0.045873	1
CPQ:9394_19	rs72680193	8	97658153	A	C	0.04	-0.506	0.035	rs72680193	A	C	0.0376	0.075831	0.040027	1
CPQ:9394_19	rs2651447	8	97662068	A	C	0.05	-0.228	0.031	rs2651447	C	A	0.953	-0.023729	0.035262	1
CPQ:9394_19	rs4735446	8	98160222	T	C	0.94	-0.137	0.03	rs4735446	C	T	0.0544	0.060946	0.034275	1
CPXM1:6255_74	rs13043754	20	2783771	A	G	0.89	0.648	0.02	rs13043754	G	A	0.112	0.004834	0.024783	1
CPXM1:6255_74	rs41310169	20	2776975	T	C	0.01	-1.238	0.062	rs41310169	T	C	0.011	0.005315	0.072487	1
CPXM1:6255_74	rs151294935	20	2771098	T	C	0.01	-0.413	0.057	rs151294935	T	C	0.0126	-0.0664	0.067018	1
CPXM1:6255_74	rs107130	20	2784272	T	G	0.12	-0.11	0.02	rs107130	G	T	0.882	0.015066	0.024124	1
CPZ:6493_9	rs112647539	4	8597746	D	I	0.33	0.133	0.015	rs9799431	C	T	0.327	0.011098	0.016985	1
CPZ:6493_9	rs4374609	4	8512529	A	G	0.42	-0.11	0.014	rs4374609	A	G	0.431	0.034907	0.01483	1
CR1:19556_12	rs679515	1	207750568	T	C	0.18	0.586	0.017	rs679515	C	T	0.819	-0.021598	0.018198	1
CR1:19556_12	rs11117991	1	207694357	T	C	0.82	0.327	0.017	rs11117991	C	T	0.171	0.004949	0.01851	1
CR1:19556_12	rs10863341	1	207673084	A	T	0.24	-0.166	0.016	rs10863341	T	A	0.76	-0.016913	0.016333	1
CR1:19556_12	rs72757638	1	207578988	T	C	0.02	0.51	0.057	rs72757638	T	C	0.0141	-0.016374	0.062029	1
CR1:19556_12	rs114682379	1	207902105	A	G	0.02	-0.385	0.051	rs114682379	A	G	0.0178	-0.094523	0.057045	1
CR2:15570_99	rs17044525	1	207632796	A	G	0.89	0.27	0.021	rs17044525	G	A	0.105	0.005853	0.022367	1
CR2:15570_99	rs17617	1	207653395	A	C	0.84	-0.179	0.018	rs17617	A	C	0.848	-0.001329	0.019479	1
CR2:15570_99	rs3767934	1	207636208	T	G	0.21	0.122	0.016	rs3767934	T	G	0.203	-0.029219	0.017322	1
CRABP2:11696_7	rs3806412	1	156676553	T	G	0.61	0.31	0.013	rs3806412	T	G	0.619	-0.018629	0.016266	1
CRADD:15322_35	rs56944668	12	94243853	T	C	0.16	-0.156	0.018	rs56944668	T	C	0.152	0.006931	0.021446	1
CRAT:12637_7	rs34313463	9	131855219	D	I	0.28	-0.155	0.014	rs7865337	A	C	0.729	-0.015869	0.017236	1
CREG1:9357_4	rs1229430	1	167513418	T	C	0.6	-0.244	0.014	rs1229430	T	C	0.615	0.009818	0.015796	1
CREG1:9357_4	rs78452229	1	167517829	T	C	0.94	0.345	0.029	rs78452229	C	T	0.0576	0.019725	0.034142	1
CRELD1:7628_40	rs7650290	3	9981913	C	G	0.75	1.078	0.012	rs7650290	G	C	0.227	0.001597	0.017446	1
CRELD1:7628_40	rs2270894	3	9975386	C	G	0.8	-0.861	0.016	rs2270894	G	C	0.218	0.015611	0.019137	1
CRHBP:6039_24	rs1700658	5	76210859	A	G	0.64	-0.661	0.013	rs1700658	A	G	0.641	-0.011757	0.016263	1
CRHBP:6039_24	rs58714487	5	76246454	T	C	0.96	0.26	0.033	rs58714487	C	T	0.0428	-0.006181	0.038829	1
CRISP2:9282_12	rs555247	6	49710105	A	G	0.45	0.499	0.011	rs555247	A	G	0.457	4.5e-05	0.015332	1
CRISP2:9282_12	rs112840264	6	49691292	A	G	0.02	-1.324	0.04	rs112840264	A	G	0.0171	-0.025786	0.057414	1
CRISP2:9282_12	rs185385629	6	49769764	C	G	0.01	-0.959	0.052	rs185385629	C	G	0.0139	-0.013978	0.067922	1
CRISP2:9282_12	rs13204884	6	49791907	A	G	0.37	0.168	0.012	rs13204884	A	G	0.373	-0.019196	0.015864	1
CRISPLD2:5691_2	rs8057431	16	84839954	A	C	0.72	0.143	0.015	rs8057431	A	C	0.722	-0.009509	0.017424	1
CRLF1:14747_9	rs4808828	19	18721492	A	G	0.2	0.258	0.017	rs4808828	A	G	0.213	-0.025224	0.017685	1
CRNN:17738_7	rs10494275	1	152391567	A	G	0.08	-0.444	0.026	rs10494275	A	G	0.071	-0.045772	0.026329	1
CRNN:17738_7	rs2146115	1	152443495	T	C	0.19	0.198	0.017	rs2146115	C	T	0.814	-0.01572	0.018548	1
CROT:13929_27	rs31653	7	87032613	A	G	0.11	-0.762	0.019	rs31653	G	A	0.886	0.003532	0.022508	1
CRP:4337_49	rs4546916	1	159699249	T	G	0.33	-0.178	0.014	rs4546916	T	G	0.335	-0.006139	0.015453	1
CRTAC1:5632_6	rs684225	10	99642362	A	C	0.42	-0.399	0.013	rs684225	A	C	0.434	0.00348	0.015644	1
CRTAC1:5632_6	rs56007204	10	99625319	T	C	0.21	-0.293	0.016	rs56007204	T	C	0.201	0.000587	0.019394	1
CRTAC1:5632_6	rs894376	10	99674123	A	G	0.2	-0.172	0.016	rs894376	G	A	0.798	-0.018514	0.018853	1
CRTAC1:5632_6	rs573011	10	99769882	T	C	0.33	0.107	0.014	rs573011	T	C	0.313	0.042364	0.015674	1
CRTAC1:5632_6	rs117781346	10	99909766	T	C	0.01	-0.374	0.055	rs117781346	T	C	0.0149	-0.090497	0.065858	1
CRTAC1:5632_6	rs61874781	10	99633894	A	G	0.96	0.094	0.033	rs61874781	G	A	0.0368	-0.012001	0.040256	1
CRTAM:7968_15	rs2370794	11	122714782	A	G	0.67	-0.255	0.014	rs2370794	G	A	0.351	-0.040616	0.016135	1
CRTAM:7968_15	rs2272094	11	122738261	A	G	0.28	-0.179	0.014	rs2272094	G	A	0.715	-0.022642	0.016925	1
CRTAM:7968_15	rs12785865	11	122749920	T	C	0.75	0.094	0.015	rs12785865	C	T	0.237	0.030511	0.01787	1
CRYBB1:17751_68	rs4822754	22	27012894	A	G	0.47	0.256	0.013	rs4822754	G	A	0.539	0.003037	0.015367	1
CRYGD:12366_16	rs11690925	2	208977161	T	C	0.29	-0.295	0.015	rs11690925	T	C	0.303	0.008712	0.016388	1
CRYGD:12366_16	rs76541254	2	208971635	T	G	0.09	0.395	0.025	rs76541254	T	G	0.0793	-0.036146	0.027912	1
CRYZ:13983_27	rs28602706	1	75199973	T	C	0.46	0.954	0.01	rs28602706	C	T	0.53	-0.005066	0.015585	1
CRYZ:13983_27	rs74095154	1	75180401	T	C	0.08	0.914	0.023	rs74095154	T	C	0.0832	-0.009876	0.02688	1
CSF1R:13682_47	rs216124	5	149462009	A	G	0.2	0.192	0.017	rs216124	G	A	0.816	0.003617	0.019074	1
CSF2RB:10512_13	rs5756415	22	37330811	C	G	0.54	0.725	0.012	rs5756415	G	C	0.483	0.015596	0.014585	1
CSGALNACT2:10772_21	rs2435340	10	43654558	T	C	0.72	0.182	0.015	rs2435340	C	T	0.283	0.032957	0.016152	1
CSRP1:15529_33	rs12729389	1	201456799	T	G	0.64	0.101	0.014	rs12729389	T	G	0.616	-0.015224	0.015817	1
CST1:5459_33	rs4260306	20	23730336	T	C	0.29	-0.549	0.014	rs4260306	T	C	0.276	-0.006886	0.016978	1
CST1:5459_33	rs6049008	20	23687514	T	G	0.38	0.253	0.014	rs6049008	G	T	0.605	0.010763	0.015787	1
CST2:4324_33	rs4260306	20	23730336	T	C	0.29	-0.478	0.014	rs4260306	T	C	0.276	-0.006886	0.016978	1
CST2:4324_33	rs6036489	20	23687426	T	C	0.62	-0.3	0.013	rs6036489	T	C	0.605	0.011389	0.015751	1
CST3:2609_59	rs734801	20	23612791	A	G	0.77	0.402	0.015	rs734801	G	A	0.221	0.013736	0.017974	1
CST3:2609_59	rs16985615	20	23642427	T	C	0.87	-0.264	0.019	rs16985615	C	T	0.118	0.022461	0.02311	1
CST4:14076_74	rs7263473	20	23690467	A	G	0.11	-0.502	0.021	rs7263473	A	G	0.102	0.021018	0.024545	1
CST4:14076_74	rs3761285	20	23670480	T	C	0.23	0.29	0.016	rs3761285	T	C	0.227	-0.048542	0.01987	1
CST5:3803_10	rs4642010	20	23853181	A	C	0.19	0.737	0.015	rs4642010	A	C	0.177	-0.04022	0.019444	1
CST5:3803_10	rs4239742	20	23858614	C	G	0.74	-0.119	0.015	rs4239742	G	C	0.288	0.028828	0.01655	1
CST6:14711_27	rs547347406	11	65757911	D	I	0.98	-0.313	0.043	rs72928895	C	T	0.0244	0.018878	0.047685	1
CST7:3302_58	rs2151462	20	24911823	T	C	0.78	0.786	0.014	rs2151462	C	T	0.201	0.010557	0.018806	1
CST7:3302_58	rs76897221	20	24930531	A	G	0.03	1.434	0.039	rs76897221	A	G	0.0225	-0.027012	0.050208	1
CST7:3302_58	rs73108147	20	24856583	A	G	0.97	-0.583	0.038	rs73108147	G	A	0.0332	0.007382	0.042528	1
CST7:3302_58	rs117978954	20	24643161	A	G	0.01	0.818	0.06	rs117978954	A	G	0.0105	0.039072	0.070408	1
CST7:3302_58	rs12242	20	24964558	T	C	0.93	0.325	0.027	rs12242	C	T	0.0668	-0.05897	0.032077	1
CTRB1:5671_1	rs8051363	16	75255217	A	G	0.27	-0.49	0.014	rs8051363	G	A	0.732	-0.115637	0.015564	1
CTRB1:5671_1	rs117256701	16	75261647	T	C	0.03	0.974	0.042	rs117256701	T	C	0.0218	-0.064095	0.046914	1
CTRB1:5671_1	rs187758116	16	75221777	A	G	0.02	0.137	0.057	rs187758116	A	G	0.0136	0.094329	0.060412	1
CTRB2:5648_28	rs66584288	16	75241676	D	I	0.8	-1.004	0.014	rs1808427	C	T	0.811	-0.037675	0.017556	0.992
CTRB2:5648_28	rs8056223	16	75233867	T	G	0.94	1.189	0.028	rs8056223	G	T	0.0603	0.194539	0.029438	1
CTRB2:5648_28	rs55881293	16	75199864	T	C	0.02	-1.081	0.045	rs55881293	T	C	0.0226	0.211536	0.048234	1
CTRB2:5648_28	rs72787192	16	75489366	C	G	0.01	0.658	0.066	rs72787192	C	G	0.014	0.001927	0.062463	1
CTRB2:5648_28	rs187758116	16	75221777	A	G	0.02	0.163	0.057	rs187758116	A	G	0.0136	0.094329	0.060412	1
CTRB2:5648_28	rs73619556	16	75231802	A	T	0.01	-0.108	0.062	rs59598548	C	A	0.0138	0.038431	0.06309	0.8989
CTRB2:5648_28	rs8048891	16	75238498	C	G	0.8	-0.021	0.017	rs8048891	G	C	0.207	-0.045473	0.017706	1
CTSB:8007_19	rs1736084	8	11703657	T	C	0.26	0.621	0.014	rs1736084	T	C	0.247	-0.057294	0.016874	1
CTSB:8007_19	rs1065712	8	11702122	C	G	0.05	-0.566	0.032	rs1065712	C	G	0.0599	0.015504	0.031383	1
CTSB:8007_19	rs1296022	8	11722355	A	G	0.29	0.098	0.015	rs1296022	A	G	0.293	-0.060344	0.016546	1
CTSB:8007_19	rs141111503	8	11723936	T	C	0.98	-0.056	0.05	rs141111503	C	T	0.0166	0.058253	0.056909	1
CTSD:5508_62	rs55861089	11	1783757	A	G	0.9	0.47	0.022	rs55861089	G	A	0.0921	-0.005357	0.025962	1
CTSD:5508_62	rs12802112	11	1690791	A	G	0.69	-0.113	0.014	rs12802112	G	A	0.307	0.033414	0.016479	1
CTSF:9212_22	rs4930383	11	66340039	T	C	0.76	-0.264	0.015	rs4930383	C	T	0.234	0.012118	0.016869	1
CTSH:8465_52	rs2289702	15	79237293	T	C	0.1	-1.299	0.018	rs2289702	T	C	0.108	-0.217948	0.024294	1
CTSH:8465_52	rs62013198	15	79224322	A	T	0.07	0.568	0.025	rs62013198	A	T	0.0781	0.02934	0.026742	1
CTSH:8465_52	rs10152868	15	79230969	A	G	0.1	-0.239	0.022	rs10152868	G	A	0.906	0.067708	0.024464	1
CTSO:9264_11	rs2334114	4	156856193	A	C	0.21	-0.145	0.016	rs2334114	A	C	0.203	-0.01486	0.018097	1
CTSS:3181_50	rs41271951	1	150737220	A	G	0.92	0.681	0.022	rs41271951	G	A	0.0807	0.017967	0.026024	1
CTSS:3181_50	rs143887202	1	150823454	T	C	0.36	0.218	0.013	rs143887202	T	C	0.353	0.001459	0.029061	1
CTSV:3364_76	rs12686511	9	99909044	T	C	0.21	0.216	0.016	rs12686511	T	C	0.212	-0.046688	0.019281	1
CTSV:3364_76	rs7025132	9	100009351	T	C	0.09	0.232	0.022	rs7025132	T	C	0.108	-0.041087	0.025649	1
CTSZ:4971_1	rs75940688	20	57795153	A	G	0.01	-1.091	0.062	rs75940688	A	G	0.0129	-0.006253	0.074132	1
CXCL1:2985_35	rs3097411	4	74738454	C	G	0.76	-1.014	0.012	rs3097411	G	C	0.239	0.014612	0.017953	1
CXCL1:2985_35	rs11574450	4	74847111	A	C	0.95	-1.267	0.03	rs11574450	C	A	0.0442	0.034781	0.034593	1
CXCL1:2985_35	rs2272427	4	74447492	A	G	0.07	-0.351	0.026	rs2272427	A	G	0.0719	0.042357	0.028831	1
CXCL1:2985_35	rs114411394	4	74715170	A	G	0.02	0.457	0.049	rs114411394	A	G	0.0258	0.02607	0.052214	1
CXCL11:3038_9	rs35170645	4	76964956	A	G	0.48	0.51	0.012	rs35170645	G	A	0.507	0.036024	0.028002	1
CXCL11:3038_9	rs115354596	4	76958774	T	C	0.02	-0.56	0.048	rs115354596	T	C	0.0171	-0.062002	0.055307	1
CXCL11:3038_9	rs185234582	4	77021551	T	C	0.01	0.604	0.058	rs185234582	T	C	0.0135	-0.050311	0.068253	1
CXCL11:3038_9	rs10031051	4	76924571	T	C	0.99	-0.591	0.061	rs10031051	C	T	0.0122	0.054948	0.066635	1
CXCL12:3516_60	rs1023264	10	44893756	T	C	0.66	-0.133	0.014	rs1023264	T	C	0.679	-0.018566	0.015585	1
CXCL16:2436_49	rs1876444	17	4638484	T	C	0.44	-0.182	0.013	rs1876444	C	T	0.548	0.000449	0.01506	1
CXCL16:2436_49	rs6502821	17	4673023	A	G	0.42	0.172	0.013	rs6502821	G	A	0.582	-0.009323	0.015124	1
CXCL16:2436_49	rs55677157	17	4576620	T	C	0.23	-0.199	0.016	rs55677157	T	C	0.219	0.015702	0.017873	1
CXCL2|CXCL3:3148_49	rs1893319	4	74973129	T	C	0.36	0.091	0.013	rs1893319	T	C	0.353	-0.018526	0.015317	1
CXCL5:2979_8	rs352045	4	74864687	T	G	0.12	0.669	0.019	rs352045	G	T	0.883	0.000746	0.023914	1
CXCL6:3495_15	rs16850073	4	74703999	T	C	0.38	0.847	0.011	rs16850073	T	C	0.375	-0.00626	0.015455	1
CXCL6:3495_15	rs3111698	4	74747433	A	C	0.75	-0.229	0.015	rs3111698	C	A	0.246	0.010679	0.01778	1
CXCL6:3495_15	rs138723628	4	74713935	A	G	0.99	0.998	0.067	rs138723628	G	A	0.0113	-0.07731	0.075468	1
CXCL6:3495_15	rs74377501	4	74527375	D	I	0.91	-0.042	0.025	rs74377501	GATCAGAAA	G	0.0837	0.059432	0.052049	1
CXCL9:9188_119	rs55876513	4	76883698	T	G	0.75	0.123	0.015	rs55876513	G	T	0.252	0.034711	0.016755	1
CYB5D2:10924_258	rs118123280	17	4060233	A	G	0.02	-1.39	0.052	rs118123280	A	G	0.0167	0.015939	0.06792	1
CYB5D2:10924_258	rs11355820	17	4047617	D	I	0.22	0.257	0.016	rs8080327	G	A	0.201	-0.059619	0.017981	0.9596
CYB5D2:10924_258	rs12452601	17	4040671	A	G	0.22	0.156	0.016	rs12452601	A	G	0.228	-0.037729	0.01765	1
CYB5R2:19143_38	rs201206315	11	7683823	A	G	0.11	-0.462	0.021	rs201206315	A	G	0.114	-0.082046	0.043796	1
CYB5R2:19143_38	rs10839812	11	7585535	T	C	0.53	0.159	0.013	rs10839812	C	T	0.478	-0.015482	0.015389	1
CYB5R2:19143_38	rs5789491	11	6948376	D	I	0.67	-0.17	0.014	rs5789491	CG	C	0.348	0.017639	0.016108	1
CYB5R2:19143_38	rs146365209	11	7682636	A	T	0.76	0.134	0.016	rs34256356	CAA	C	0.783	0.008175	0.018417	0.9445
CYTL1:8402_22	rs62291577	4	5020092	A	G	0.84	-0.274	0.018	rs62291577	G	A	0.143	0.023462	0.021191	1
CYTL1:8402_22	rs11722554	4	5016883	A	G	0.04	-0.405	0.036	rs11722554	A	G	0.0441	-0.017806	0.040478	1
DAPK2:4355_13	rs4436737	15	64283076	A	G	0.42	0.335	0.013	rs4436737	A	G	0.417	-0.001839	0.014543	1
DAPP1:11615_16	rs2162386	4	100753152	A	C	0.53	0.095	0.013	rs2162386	C	A	0.462	-0.021282	0.014681	1
DARS:12675_14	rs2304371	2	136561557	A	G	0.85	-0.159	0.018	rs2304371	A	G	0.865	-0.053057	0.020424	1
DARS2:12395_86	rs199818983	1	173697103	D	I	0.27	-0.205	0.014	rs45467799	T	C	0.272	0.013173	0.01584	1
DARS2:12395_86	rs141298312	1	173808677	A	G	0.04	-0.469	0.034	rs141298312	A	G	0.0329	0.017852	0.0398	1
DBI:16919_1	rs6733335	2	120142939	C	G	0.8	0.355	0.015	rs6733335	G	C	0.196	-0.01209	0.019313	1
DBI:16919_1	rs72829474	2	120075021	T	C	0.96	-0.456	0.033	rs72829474	C	T	0.0348	0.045792	0.040661	1
DBNL:4978_54	rs56665454	7	44077470	T	C	0.33	0.11	0.013	rs56665454	T	C	0.322	0.005926	0.015926	1
DCLK1:17156_72	rs7982300	13	36641930	T	C	0.78	-0.196	0.016	rs7982300	C	T	0.224	-0.006366	0.018284	1
DCTD:17756_69	rs150825391	4	183981702	D	I	0.34	0.121	0.014	rs34457686	C	G	0.343	-0.019989	0.016183	0.9265
DCTPP1:4314_12	rs146094440	16	30435601	C	G	0.99	0.414	0.058	rs146094440	G	C	0.0112	0.049178	0.067952	1
DCXR:17758_79	rs60390379	17	79993388	T	C	0.12	0.26	0.019	rs60390379	T	C	0.128	0.007332	0.023952	1
DDC:3538_26	rs6956737	7	50620781	T	C	0.02	-0.452	0.056	rs6956737	C	T	0.985	-0.040615	0.057238	1
DDT:19237_17	rs140117085	22	24298603	T	C	0.04	0.558	0.039	rs140117085	T	C	0.0298	-0.080901	0.044744	1
DDX19A:18813_15	rs61757207	16	70358495	A	G	0.99	0.536	0.058	rs61757207	G	A	0.0128	0.022747	0.065152	1
DDX19B:5460_60	rs61757207	16	70358495	A	G	0.99	0.59	0.059	rs61757207	G	A	0.0128	0.022747	0.065152	1
DDX58:12382_2	rs7025666	9	32533829	T	C	0.74	0.363	0.015	rs7025666	C	T	0.263	-0.003216	0.016735	1
DDX58:12382_2	rs7029002	9	32455320	T	C	0.63	0.191	0.014	rs7029002	T	C	0.631	0.005827	0.015058	1
DDX58:12382_2	rs141679323	9	32526277	A	C	0.99	-0.747	0.062	rs141679323	C	A	0.0123	0.167028	0.069574	1
DDX58:12382_2	rs686803	9	32579853	C	G	0.14	-0.026	0.021	rs686803	C	G	0.139	-0.014693	0.023163	1
DECR2:18343_10	rs3743890	16	456416	T	G	0.49	0.734	0.011	rs3743890	G	T	0.489	-0.011931	0.015808	1
DECR2:18343_10	rs3760048	16	474180	A	G	0.09	0.743	0.023	rs3760048	A	G	0.0922	0.010118	0.02743	1
DEF6:14090_23	rs45482297	6	35265535	A	G	0.03	-0.698	0.036	rs45482297	A	G	0.027	-0.144122	0.042253	1
DEFA5:16785_45	rs7839771	8	6913026	T	C	0.02	-0.403	0.057	rs7839771	T	C	0.0145	0.025848	0.069939	1
DEFB1:6629_3	rs2741117	8	6725969	T	G	0.52	0.417	0.013	rs2741117	G	T	0.506	-0.002128	0.015459	1
DEFB1:6629_3	rs2980919	8	6741354	T	C	0.67	-0.252	0.014	rs2980919	T	C	0.676	-0.003504	0.01645	1
DEFB1:6629_3	rs5743405	8	6737085	A	G	0.02	0.641	0.051	rs5743405	A	G	0.0165	-0.022951	0.058679	1
DEFB1:6629_3	rs144155747	8	6744269	C	G	0.98	-0.383	0.054	rs144155747	G	C	0.0142	-0.029864	0.069592	1
DGCR14:11356_19	rs715544	22	19133605	A	G	0.09	-0.407	0.023	rs715544	A	G	0.0958	0.002169	0.027186	1
DHX58:14012_17	rs544381672	17	40270119	D	I	0.18	-0.556	0.017	rs2074163	A	G	0.172	0.056859	0.018504	1
DHX58:14012_17	rs140476031	17	40320777	D	I	0.1	-0.329	0.023	rs9913963	G	A	0.0983	-0.048063	0.024139	0.9508
DKK1:3535_84	rs7097068	10	54119880	T	G	0.56	0.162	0.013	rs7097068	G	T	0.433	-0.03604	0.014778	1
DKK3:3607_71	rs11022114	11	12038874	A	G	0.32	0.338	0.014	rs11022114	A	G	0.319	-0.007998	0.016819	1
DKKL1:16309_30	rs77121881	19	49857214	D	I	0.28	-0.103	0.015	rs10405465	T	C	0.234	0.030703	0.017195	0.897
DLD:15527_90	rs886774	7	107495434	A	G	0.58	0.095	0.014	rs886774	A	G	0.589	0.007173	0.014107	1
DLG3:7897_75	rs5980712	23	69733949	C	G	0.61	0.492	0.01	rs5980712	G	C	0.39	-0.004328	0.01394	1
DLK1:6496_60	rs12881545	14	101176212	C	G	0.66	0.533	0.013	rs12881545	C	G	0.641	0.030253	0.015465	1
DLK1:6496_60	rs7156735	14	101132229	T	C	0.87	0.424	0.02	rs7156735	C	T	0.13	-0.018074	0.022535	1
DLK2:9359_9	rs67861980	6	43408105	T	C	0.26	-0.177	0.015	rs67861980	T	C	0.237	-0.033285	0.018032	1
DLL1:5349_69	rs4710790	6	170588232	A	C	0.58	-0.147	0.014	rs4710790	C	A	0.42	-0.01891	0.014464	1
DNAJB11:7110_2	rs56324474	3	186287166	A	G	0.09	-0.284	0.023	rs56324474	A	G	0.0766	-0.056985	0.027996	1
DNAJB12:8006_12	rs9416018	10	74100642	A	G	0.62	-0.106	0.014	rs9416018	A	G	0.591	0.002818	0.015753	1
DNAJB14:8053_16	rs55797991	4	100771395	T	C	0.15	-0.128	0.019	rs55797991	T	C	0.144	0.0141	0.021051	1
DNAJB4:18884_22	rs6699769	1	78504264	A	G	0.79	0.242	0.016	rs6699769	G	A	0.2	-0.038622	0.018417	1
DNAJB4:18884_22	rs1001103	1	78519889	T	C	0.08	0.361	0.024	rs1001103	C	T	0.908	0.034421	0.027032	1
DNAJB4:18884_22	rs41311176	1	78470506	T	C	0.02	-0.686	0.049	rs41311176	T	C	0.0228	-0.026299	0.053999	1
DNAJB6:11606_22	rs12668458	7	157145474	T	C	0.54	-0.179	0.013	rs12668458	C	T	0.449	0.019694	0.015143	1
DNAJC10:8297_8	rs72898732	2	183627183	T	C	0.02	-0.334	0.042	rs72898732	T	C	0.0215	0.068986	0.052588	1
DNAJC17:14655_1	rs11070295	15	41098339	T	C	0.35	-0.157	0.013	rs11070295	T	C	0.361	0.005297	0.015366	1
DNAJC17:14655_1	rs79709714	15	41068771	T	G	0.97	0.37	0.039	rs79709714	G	T	0.0341	-0.003162	0.043211	1
DNAJC27:12799_65	rs531054141	2	25287948	D	I	0.88	-0.153	0.021	rs79411273	G	C	0.115	0.053428	0.022114	0.9367
DNER:9769_48	rs35709702	2	230593969	A	T	0.34	-0.178	0.014	rs35975053	A	T	0.332	-0.048726	0.017655	1
DNER:9769_48	rs13392383	2	230487617	A	G	0.18	0.145	0.017	rs13392383	A	G	0.166	-0.033858	0.020762	1
DNER:9769_48	rs35565740	2	230309810	C	G	0.23	-0.124	0.016	rs35565740	C	G	0.235	-0.007924	0.018531	1
DNER:9769_48	rs114710090	2	230350762	T	G	0.06	0.211	0.029	rs114710090	T	G	0.053	0.02834	0.034781	1
DNPH1:17785_11	rs138632789	6	43195827	D	I	0.11	-0.18	0.02	rs73736735	T	C	0.11	-0.014871	0.02266	0.896
DPEP1:8794_13	rs409170	16	89682350	A	G	0.4	-0.528	0.013	rs409170	G	A	0.586	0.027287	0.014982	1
DPEP1:8794_13	rs2052868	16	89706992	T	C	0.25	-0.251	0.015	rs2052868	T	C	0.256	-0.034433	0.016815	1
DPEP1:8794_13	rs137873456	16	89706125	A	G	0.03	0.109	0.038	rs137873456	A	G	0.0329	0.043377	0.040253	1
DPEP2:8327_26	rs1107767	16	68020063	C	G	0.05	-0.388	0.029	rs1107767	C	G	0.0406	-0.067599	0.034213	1
DPEP2:8327_26	rs3743733	16	67863451	T	C	0.55	-0.082	0.013	rs3743733	C	T	0.447	0.032039	0.014544	1
DPP7:8346_9	rs10747049	9	140008750	C	G	0.75	0.669	0.014	rs10747049	C	G	0.731	-0.057956	0.018634	1
DPP7:8346_9	rs150267769	9	140008443	A	G	0.01	-1.088	0.061	rs150267769	A	G	0.0156	0.077104	0.074596	1
DPP7:8346_9	rs72777546	9	139580967	T	C	0.02	-0.512	0.053	rs72777546	T	C	0.0165	-0.072725	0.065329	1
DPP7:8346_9	rs200644281	9	139895465	D	I	0.96	0.277	0.034	rs67212119	T	TGACCTCGGGGGCGGCGA	0.96	0.066708	0.094998	1
DPT:4979_34	rs1018454	1	168697761	A	C	0.42	-0.398	0.013	rs1018454	C	A	0.57	0.010229	0.014625	1
DPT:4979_34	rs140326681	1	168735999	A	G	0.02	-0.783	0.043	rs140326681	A	G	0.0245	-0.055952	0.045946	1
DPT:4979_34	rs11403720	1	168679549	D	I	0.43	0.201	0.013	rs11403720	GC	G	0.588	-0.002893	0.014819	1
DPT:4979_34	rs2206295	1	168802593	T	C	0.82	0.235	0.017	rs2206295	C	T	0.198	0.005489	0.018134	1
DPT:4979_34	rs78637095	1	168704385	A	G	0.04	0.434	0.034	rs78637095	A	G	0.0423	0.020435	0.036944	1
DPY30:13943_38	rs115631838	2	32439307	A	G	0.05	0.243	0.03	rs115631838	A	G	0.0434	-0.040125	0.035629	1
DSC2:13126_52	rs4799305	18	28689144	A	G	0.88	-0.31	0.02	rs4799305	A	G	0.883	0.016127	0.022311	1
DSC2:13126_52	rs78064931	18	28614183	A	C	0.06	-0.303	0.028	rs78064931	A	C	0.0776	-0.049655	0.028893	1
DSC2:13126_52	rs10084050	18	28657553	A	G	0.91	0.245	0.024	rs10084050	G	A	0.0995	-0.004151	0.025654	1
DSC2:13126_52	rs2254170	18	28721697	A	G	0.64	-0.068	0.014	rs2254170	A	G	0.661	0.003495	0.015388	1
DSCAM:9175_48	rs78111814	21	42060498	T	C	0.96	-0.524	0.034	rs78111814	C	T	0.0442	0.009598	0.038436	1
DSCAM:9175_48	rs2837935	21	42467703	C	G	0.44	0.122	0.013	rs2837935	C	G	0.425	0.001402	0.015437	1
DSCAM:9175_48	rs62223059	21	42150902	A	T	0.66	-0.095	0.014	rs62223059	T	A	0.341	-0.023508	0.017585	1
DSG2:9484_75	rs9945420	18	29078516	A	C	0.63	0.192	0.013	rs9945420	C	A	0.374	-0.010868	0.015278	1
DSG2:9484_75	rs147145691	18	29106054	T	C	0.02	-0.44	0.046	rs147145691	T	C	0.0207	0.026163	0.05215	1
DTD1:19194_9	rs59832377	20	18571333	T	C	0.55	0.3	0.013	rs59832377	C	T	0.436	0.00632	0.015371	1
DTD2:18280_29	rs138832021	14	31906728	A	C	0.13	-0.229	0.019	rs138832021	A	C	0.12	-0.018014	0.023382	1
DTD2:18280_29	rs142508129	14	31920644	A	G	0.05	0.271	0.032	rs142508129	A	G	0.0455	-0.075946	0.039133	1
DTYMK:19504_22	rs148221699	2	242630880	A	C	0.03	-0.257	0.037	rs148221699	A	C	0.0324	0.034194	0.047491	1
DUSP13:6525_17	rs11001291	10	76845873	C	G	0.37	-0.147	0.014	rs11001291	C	G	0.374	-8.1e-05	0.015821	1
DUSP28:9940_35	rs148245427	2	241386175	C	G	0.98	0.959	0.053	rs148245427	G	C	0.0166	0.080119	0.057675	1
EBI3:10851_77	rs353705	19	4236388	A	G	0.28	-1.018	0.011	rs353705	A	G	0.283	0.017096	0.017034	1
EBI3|IL27:2829_19	rs140934622	16	28513068	D	I	0.33	-0.099	0.015	rs181204	G	A	0.331	-0.110986	0.016282	1
ECH1:12662_82	rs2229259	19	39307103	T	C	0.11	0.718	0.02	rs2229259	T	C	0.101	0.010837	0.025396	1
ECI1:19367_34	rs574891272	16	2300154	C	G	0.15	-0.341	0.017	rs376099631	T	TG	0.151	-0.005674	0.051775	1
ECI2:12859_33	rs853417	6	4113123	A	G	0.32	-0.709	0.012	rs853417	A	G	0.308	0.008996	0.015366	1
ECI2:12859_33	rs2295983	6	4156429	A	T	0.94	0.137	0.027	rs2295983	T	A	0.0558	0.032833	0.031108	1
ECM1:3366_51	rs3737240	1	150483355	T	C	0.4	-0.706	0.012	rs3737240	T	C	0.399	0.009386	0.015658	1
ECM1:3366_51	rs11578585	1	150354578	A	G	0.12	0.142	0.021	rs11578585	A	G	0.125	0.032819	0.021986	1
EDA:2826_53	rs2274469	23	69243118	A	T	0.14	0.586	0.015	rs2274469	A	T	0.14	-0.020379	0.018328	1
EDAR:2977_7	rs75147553	2	109600755	A	G	0.01	1.857	0.054	rs75147553	A	G	0.0117	-0.05234	0.068772	1
EDAR:2977_7	rs4676225	2	109609765	A	G	0.75	0.414	0.015	rs4676225	A	G	0.767	-0.011245	0.01803	1
EDAR:2977_7	rs73952563	2	109556450	T	G	0.01	-0.678	0.059	rs9967687	G	A	0.0117	0.132656	0.078514	1
EFEMP1:8480_29	rs3791679	2	56096892	A	G	0.77	-0.263	0.015	rs3791679	G	A	0.226	-0.046682	0.016513	1
EFEMP1:8480_29	rs11899888	2	56102744	A	G	0.84	0.21	0.018	rs11899888	G	A	0.151	0.030853	0.019715	1
EFNB1:13104_32	rs678297	23	68124544	T	C	0.56	-0.08	0.011	rs678297	C	T	0.445	-0.008914	0.014352	1
EFS:12572_236	rs10137082	14	23840033	T	C	0.24	-0.107	0.015	rs10137082	T	C	0.232	-0.01414	0.018269	1
EGF:5509_7	rs3822288	4	110854544	T	C	0.34	0.095	0.013	rs3822288	T	C	0.337	-0.021205	0.016093	1
EGFL6:17454_15	rs5935624	23	13600242	T	C	0.47	-0.411	0.01	rs5935624	T	C	0.465	0.012016	0.013909	1
EGFLAM:12338_27	rs2589775	5	38381406	A	G	0.77	0.122	0.015	rs2589775	G	A	0.219	0.020874	0.018396	1
EGFR:2677_1	rs12669749	7	55235804	A	C	0.12	0.177	0.021	rs12669749	A	C	0.114	-0.030804	0.02356	1
EGFR:2677_1	rs17290183	7	55233185	T	C	0.06	0.187	0.028	rs17290183	T	C	0.0556	0.032086	0.031982	1
EGLN1:9901_28	rs1339891	1	231556395	T	C	0.13	0.211	0.02	rs1339891	T	C	0.117	0.013819	0.022588	1
EHBP1:12813_18	rs73934251	2	62727986	A	C	0.12	0.158	0.021	rs73934251	A	C	0.104	0.009252	0.022769	1
EIF1AD:13545_97	rs72930942	11	65765074	A	G	0.02	0.793	0.041	rs72930942	A	G	0.0247	0.014008	0.047436	1
ELANE:13671_40	rs10409474	19	850733	C	G	0.9	-0.4	0.024	rs10409474	G	C	0.101	0.02642	0.029683	1
ELMO1:12764_3	rs79483315	7	37461507	C	G	0.93	0.349	0.028	rs79483315	G	C	0.0635	0.024546	0.029551	1
ELMO1:12764_3	rs78225312	7	37463652	T	C	0.91	-0.23	0.024	rs78225312	C	T	0.102	-1e-06	0.024445	1
ELMO1:12764_3	rs2700982	7	37394820	C	G	0.55	0.119	0.014	rs2700982	G	C	0.458	0.016527	0.014034	1
EMILIN3:8773_172	rs61739314	20	39990377	C	G	0.03	-0.674	0.036	rs61739314	C	G	0.0316	-0.002355	0.04184	1
EMILIN3:8773_172	rs4810315	20	40014674	A	G	0.33	0.233	0.013	rs4810315	A	G	0.359	0.004259	0.01566	1
EMILIN3:8773_172	rs34423638	20	40025314	A	G	0.78	0.109	0.016	rs34423638	G	A	0.207	-0.000144	0.018736	1
EMR2:4546_27	rs12973667	19	14505748	C	G	0.73	-0.362	0.015	rs12973667	G	C	0.297	-0.004068	0.018161	1
EMR2:4546_27	rs7508244	19	14508964	T	C	0.23	-0.31	0.016	rs7508244	C	T	0.769	-0.01413	0.018683	1
EMR2:4546_27	rs3829680	19	14880806	A	G	0.55	-0.165	0.013	rs3829680	A	G	0.532	0.005761	0.015537	1
ENDOU:5656_53	rs11168216	12	48132176	T	C	0.7	-0.146	0.015	rs11168216	C	T	0.291	-0.013939	0.015905	1
ENG:4908_6	rs11794565	9	130601277	T	C	0.45	0.098	0.013	rs11794565	T	C	0.484	0.038941	0.015717	1
ENGASE:16781_2	rs56107536	17	77071040	A	C	0.13	0.729	0.018	rs56107536	A	C	0.129	-0.038525	0.022305	1
ENGASE:16781_2	rs3744188	17	77078406	C	G	0.94	0.812	0.028	rs3744188	G	C	0.0537	-0.036476	0.035232	1
ENGASE:16781_2	rs117502073	17	77073901	A	G	0.03	-1.16	0.041	rs117502073	A	G	0.0305	0.060943	0.047923	1
ENGASE:16781_2	rs117014247	17	77082174	T	C	0.03	-0.602	0.042	rs117014247	T	C	0.0201	-0.024253	0.055372	1
ENO2:10339_48	rs10849535	12	7005225	A	C	0.26	0.173	0.016	rs10849535	A	C	0.259	0.018032	0.042746	1
ENO3:16616_137	rs238238	17	4856376	A	G	0.31	0.321	0.013	rs238238	G	A	0.687	0.017801	0.015499	1
ENPEP:15558_63	rs33966350	4	111431444	A	G	0.01	-1.594	0.061	rs33966350	A	G	0.0119	0.136529	0.072686	1
ENPEP:15558_63	rs6833731	4	111410482	A	G	0.33	0.352	0.014	rs6833731	A	G	0.312	-0.005148	0.016587	1
ENPEP:15558_63	rs1879056	4	111335604	T	C	0.8	0.23	0.016	rs1879056	T	C	0.796	-0.006209	0.019172	1
ENPEP:15558_63	rs3796879	4	111476701	T	C	0.08	0.201	0.024	rs3796879	T	C	0.0784	0.035237	0.028402	1
ENPP2:16892_23	rs10107636	8	120688930	T	C	0.37	-0.211	0.012	rs10107636	C	T	0.632	0.01916	0.014633	1
ENPP5:6556_5	rs77991465	6	46130825	T	G	0.05	-1.679	0.024	rs77991465	T	G	0.054	-0.028767	0.033883	1
ENPP5:6556_5	rs4714902	6	46044237	A	C	0.64	-0.66	0.012	rs4714902	A	C	0.648	-0.007793	0.016171	1
ENPP5:6556_5	rs3806993	6	46136749	T	C	0.85	0.283	0.017	rs3806993	C	T	0.156	0.003005	0.02114	1
ENPP6:15579_26	rs78293932	4	185139101	T	C	0.03	0.357	0.043	rs78293932	T	C	0.0243	-0.030168	0.051049	1
ENPP6:15579_26	rs1882325	4	185126789	T	G	0.35	0.092	0.014	rs1882325	T	G	0.322	-0.007888	0.016296	1
ENPP7:4435_66	rs8076533	17	77704314	T	C	0.37	0.933	0.011	rs8076533	T	C	0.363	0.019681	0.038386	1
ENPP7:4435_66	rs3194491	17	77715778	A	G	0.65	0.062	0.018	rs3194491	G	A	0.328	-0.019292	0.019573	1
ENPP7:4435_66	rs78553282	17	77709405	T	C	0.05	-0.107	0.034	rs78553282	T	C	0.0435	0.027222	0.043696	1
ENSA:17734_13	rs111428433	1	150527629	T	C	0.06	0.25	0.027	rs111428433	T	C	0.0553	0.017672	0.033505	1
ENTHD2:7947_19	rs61745945	17	79205421	A	G	0.01	-0.589	0.058	rs61745945	A	G	0.0151	0.00934	0.065836	1
ENTPD1:7999_23	rs11598475	10	97621266	A	G	0.34	0.146	0.014	rs11598475	A	G	0.341	0.008775	0.015262	1
ENTPD5:4437_56	rs147326645	14	74447785	C	G	0.06	-1.169	0.026	rs147326645	C	G	0.0569	0.056272	0.031633	1
ENTPD5:4437_56	rs11332437	14	74588428	D	I	0.47	-0.33	0.013	rs7153610	G	T	0.462	0.009429	0.014341	0.9268
ENTPD6:8932_1	rs6050446	20	25195509	A	G	0.03	-0.638	0.039	rs6050446	G	A	0.969	0.044631	0.045667	1
EPB41:4706_17	rs7556059	1	29202162	T	C	0.07	-0.184	0.025	rs7556059	T	C	0.0707	0.013313	0.03007	1
EPHA1:3431_54	rs4725617	7	143097100	A	G	0.07	-1.279	0.021	rs4725617	G	A	0.91	-0.016495	0.027667	1
EPHA1:3431_54	rs117926980	7	143105602	C	G	0.04	0.483	0.034	rs117926980	C	G	0.0381	-0.085532	0.039118	1
EPHA1:3431_54	rs12703524	7	143105830	A	C	0.45	0.052	0.013	rs12703524	A	C	0.427	0.007986	0.015745	1
EPHA10:5076_53	rs12074120	1	38197401	T	G	0.7	-0.137	0.015	rs12074120	G	T	0.29	0.005282	0.016185	1
EPHA2:4834_61	rs924204	1	16513926	A	G	0.41	0.127	0.013	rs924204	G	A	0.612	0.014301	0.015742	1
EPHA4:16288_17	rs13420556	2	222387948	A	C	0.48	-0.131	0.013	rs13420556	C	A	0.521	0.012006	0.015362	1
EPHA4:16288_17	rs9758	2	222283000	A	T	0.55	-0.124	0.013	rs9758	T	A	0.449	-0.000387	0.015388	1
EPHA5:3806_55	rs4860687	4	66433737	T	C	0.63	-0.121	0.014	rs4860687	C	T	0.363	0.00259	0.015366	1
EPHB1:17680_12	rs34196572	3	134667171	D	I	0.54	-0.286	0.013	rs34196572	TA	T	0.449	-0.034905	0.037233	1
EPHB1:17680_12	rs73227034	3	134517377	A	C	0.86	-0.305	0.019	rs73227034	C	A	0.125	-0.003336	0.022967	1
EPHB2:8225_86	rs2043970	1	23061958	A	C	0.92	0.581	0.023	rs2043970	C	A	0.0899	-0.007713	0.02688	1
EPHB6:5078_82	rs7789303	7	142552547	A	G	0.73	0.351	0.014	rs7789303	G	A	0.267	0.040436	0.04211	1
ERAP1:4964_67	rs467735	5	96123160	T	C	0.22	1.203	0.012	rs467735	C	T	0.784	-0.045707	0.016889	1
ERAP1:4964_67	rs62364719	5	96033870	T	C	0.36	-0.455	0.013	rs62364719	T	C	0.346	-0.032657	0.014642	1
ERAP1:4964_67	rs140416843	5	96149879	D	I	0.03	-0.896	0.04	rs140416843	G	GC	0.0293	0.02046	0.042099	1
ERAP1:4964_67	rs56039602	5	95981776	A	G	0.93	-0.433	0.026	rs56039602	G	A	0.0641	-0.031483	0.027747	1
ERAP1:4964_67	rs62376388	5	96143428	T	C	0.24	0.14	0.016	rs62376388	T	C	0.226	0.043049	0.016504	1
ERAP1:4964_67	rs27895	5	96129543	T	C	0.06	0.229	0.028	rs27895	T	C	0.0602	-0.067252	0.029011	1
ERAP1:4964_67	rs80159277	5	96218022	T	G	0.02	0.007	0.055	rs80159277	T	G	0.0157	-0.064315	0.056173	1
ERAP2:8960_3	rs2927608	5	96252432	A	G	0.44	1.164	0.008	rs2927608	A	G	0.447	0.021454	0.014073	1
ERAP2:8960_3	rs55746248	5	96230844	A	G	0.06	-1.377	0.027	rs55746248	A	G	0.0563	-0.012714	0.03196	1
ERBB3:2617_56	rs2292238	12	56493822	A	C	0.6	0.123	0.013	rs2292238	C	A	0.406	0.168871	0.014228	1
ERN1:11229_16	rs8076809	17	62181308	A	C	0.75	0.132	0.015	rs8076809	C	A	0.246	0.011408	0.016234	1
ERO1LB:7994_41	rs2463186	1	236437408	C	G	0.63	0.104	0.014	rs2463186	G	C	0.364	0.015231	0.015876	1
ESAM:7841_84	rs12792040	11	124624150	A	G	0.09	-0.527	0.023	rs12792040	A	G	0.0917	0.03607	0.024338	1
ESD:4984_83	rs15303	13	47345630	T	C	0.02	-0.929	0.05	rs15303	T	C	0.0179	-0.056086	0.059321	1
ESD:4984_83	rs8192884	13	47365059	A	G	0.1	-0.14	0.022	rs8192884	A	G	0.0934	0.015768	0.026242	1
ESM1:3805_16	rs4242051	5	54198775	T	C	0.25	-0.147	0.016	rs4242051	C	T	0.743	-0.0115	0.016835	1
ESM1:3805_16	rs3815925	5	54253765	T	C	0.56	0.108	0.013	rs3815925	T	C	0.56	0.009422	0.01472	1
ESM1:3805_16	rs11960018	5	54290796	A	T	0.14	-0.151	0.02	rs11960018	A	T	0.139	-0.009186	0.021608	1
ETFA:17435_43	rs79495512	15	76492337	T	C	0.91	-0.583	0.023	rs79495512	C	T	0.0988	0.022221	0.025159	1
EVA1C:8877_22	rs34028712	21	33885578	T	C	0.58	-0.166	0.013	rs34028712	C	T	0.411	-0.035874	0.01671	1
EVL:11656_110	rs75416067	14	100421429	D	I	0.75	-0.687	0.015	rs75416067	CT	C	0.222	0.005435	0.019546	1
EVL:11656_110	rs11160569	14	100561406	C	G	0.21	-0.25	0.016	rs11160569	C	G	0.207	-0.026372	0.018926	1
F10:3077_66	rs547138	13	113792170	A	T	0.61	0.212	0.014	rs547138	A	T	0.579	-0.02831	0.016299	1
F10:3077_66	rs141217364	13	113817084	A	C	0.17	-0.217	0.019	rs141217364	A	C	0.167	0.000752	0.050207	1
F10:3077_66	rs3211717	13	113776949	A	C	0.42	-0.124	0.014	rs3211717	A	C	0.413	-0.00575	0.016159	1
F10:4878_3	rs547138	13	113792170	A	T	0.61	0.215	0.014	rs547138	A	T	0.579	-0.02831	0.016299	1
F10:4878_3	rs3024718	13	113813853	A	G	0.84	0.241	0.019	rs3024718	G	A	0.171	-0.003843	0.020856	1
F10:4878_3	rs3211717	13	113776949	A	C	0.42	-0.135	0.014	rs3211717	A	C	0.413	-0.00575	0.016159	1
F11:2190_55	rs2289252	4	187207381	T	C	0.41	0.462	0.013	rs2289252	T	C	0.406	0.009715	0.014832	1
F11:2190_55	rs4253425	4	187205929	T	C	0.12	-0.489	0.021	rs4253425	C	T	0.869	0.001277	0.021654	1
F13A1|F13B:16927_9	rs10922151	1	196958298	T	G	0.84	0.711	0.017	rs10801583	C	T	0.176	0.016031	0.01917	1
F13A1|F13B:16927_9	rs12140782	1	197002527	C	G	0.68	0.123	0.014	rs12140782	G	C	0.31	-0.008701	0.015694	1
F13B:5658_64	rs2298882	1	197034826	T	G	0.52	0.398	0.012	rs2298882	G	T	0.486	0.003514	0.014533	1
F13B:5658_64	rs10801582	1	196944357	A	G	0.23	-0.301	0.015	rs10801582	A	G	0.246	0.002141	0.01668	1
F2:4157_2	rs1799963	11	46761055	A	G	0.01	0.782	0.065	rs1799963	A	G	0.0102	-0.06784	0.077202	1
F2:4157_2	rs3136516	11	46760756	A	G	0.52	-0.117	0.013	rs3136516	A	G	0.533	0.005232	0.014093	1
F2:5316_54	rs183830453	11	47117406	T	G	0.01	0.514	0.066	rs183830453	T	G	0.0102	-0.011647	0.075663	1
F2:5316_54	rs3136516	11	46760756	A	G	0.52	-0.101	0.014	rs3136516	A	G	0.533	0.005232	0.014093	1
F5:4906_35	rs9332701	1	169484767	A	G	0.95	0.668	0.034	rs9332701	G	A	0.0498	0.025581	0.033112	1
F5:4906_35	rs9332659	1	169489489	C	G	0.94	0.57	0.029	rs9332659	G	C	0.0612	-0.021607	0.029786	1
F5:4906_35	rs6678795	1	169533266	A	G	0.48	-0.151	0.013	rs6678795	A	G	0.507	-0.008079	0.01394	1
F5:4906_35	rs10800453	1	169507076	A	T	0.27	-0.065	0.015	rs10800453	A	T	0.26	0.018956	0.015851	1
F7:3184_25	rs3093253	13	113774092	A	G	0.11	-1.38	0.017	rs3093253	A	G	0.0955	-0.059623	0.025034	1
F7:3184_25	rs3093229	13	113757826	T	C	0.24	0.435	0.015	rs3093229	T	C	0.257	0.031676	0.018175	1
F7:3184_25	rs112944884	13	113755842	T	C	0.01	-0.384	0.06	rs112944884	T	C	0.0105	0.034723	0.075475	1
F7:3184_25	rs139426699	13	113774848	D	I	0.05	-0.133	0.035	rs45457194	G	GCACT	0.0405	0.017441	0.040259	1
F9:5307_12	rs35633927	23	138646842	D	I	0.79	-0.121	0.015	rs35633927	GAC	G	0.198	0.006177	0.015351	1
FABP1:11516_7	rs2241883	2	88424066	T	C	0.69	0.193	0.014	rs2241883	C	T	0.347	-0.018776	0.01631	1
FABP2:15385_116	rs9994354	4	120263158	C	G	0.26	-1.027	0.012	rs9994354	G	C	0.736	0.018187	0.016673	1
FAH:11424_4	rs11555096	15	80472526	T	C	0.02	-1.919	0.046	rs11555096	T	C	0.0211	0.019705	0.053403	1
FAH:11424_4	rs28561542	15	80447911	T	C	0.45	0.153	0.013	rs28561542	T	C	0.446	0.002251	0.015379	1
FAHD1:17819_30	rs1143032	16	1878031	A	G	0.16	0.768	0.016	rs1143032	A	G	0.174	0.028514	0.020119	1
FAIM:16594_44	rs641320	3	138347957	A	G	0.07	-0.969	0.025	rs641320	A	G	0.063	0.043092	0.031576	1
FAIM:16594_44	rs13043	3	138347988	T	C	0.98	1.276	0.053	rs13043	C	T	0.0174	0.034961	0.063466	1
FAIM:16594_44	rs71637085	3	138404262	D	I	0.48	0.033	0.014	rs625468	T	C	0.551	-0.015679	0.015046	0.9852
FAIM3:6574_11	rs1856747	1	207149630	T	C	0.13	-0.191	0.021	rs1856747	T	C	0.13	-0.00808	0.02132	1
FAM151A:7856_51	rs373739034	1	55076137	D	I	0.04	-0.627	0.035	rs373739034	C	CCACTCCACATTCAGACCGTCATCCCCAGG	0.0539	0.017452	0.036606	1
FAM151A:7856_51	rs11206398	1	55097106	A	G	0.66	-0.231	0.013	rs11206398	G	A	0.345	0.007489	0.015229	1
FAM151A:7856_51	rs300265	1	55047395	A	G	0.54	-0.098	0.013	rs300265	A	G	0.541	0.011345	0.01559	1
FAM162A:6531_29	rs7615673	3	122125544	C	G	0.16	-0.183	0.017	rs7615673	C	G	0.156	-0.018832	0.021137	1
FAM171B:8786_6	rs76851721	2	187642459	A	C	0.78	0.208	0.016	rs76851721	C	A	0.219	-0.014607	0.017687	1
FAM172A:5615_62	rs35107028	5	93051362	A	T	0.13	0.169	0.02	rs35107028	A	T	0.128	0.038609	0.02342	1
FAM177A1:8039_41	rs799473	14	35516213	T	G	0.84	-0.724	0.016	rs799473	T	G	0.849	-0.043395	0.019339	1
FAM177A1:8039_41	rs1961195	14	35556842	A	G	0.68	-0.156	0.014	rs1961195	G	A	0.306	0.000825	0.015027	1
FAM20A:6433_57	rs77594545	17	66623113	T	C	0.93	0.234	0.025	rs77594545	C	T	0.0831	-0.023375	0.028332	1
FAM20A:6433_57	rs3214285	17	66536212	D	I	0.23	-0.126	0.015	rs7977	T	C	0.229	0.022402	0.017787	1
FAM20B:7198_197	rs45499094	1	179057597	A	C	0.08	-0.199	0.024	rs45499094	A	C	0.0946	0.012913	0.025452	1
FAM213A:13423_94	rs9787439	10	82169598	C	G	0.52	0.133	0.013	rs9787439	G	C	0.485	-0.002316	0.014208	1
FAM3B:5618_50	rs57529409	21	42718262	T	C	0.05	-0.545	0.032	rs57529409	T	C	0.0452	0.001036	0.037205	1
FAM3B:5618_50	rs2838014	21	42697714	C	G	0.84	-0.252	0.018	rs2838014	G	C	0.148	-0.011969	0.021347	1
FAM3B:5618_50	rs2838012	21	42694870	A	G	0.06	-0.284	0.029	rs2838012	A	G	0.0465	0.005233	0.035194	1
FAM3B:9177_6	rs17000823	21	42721107	A	C	0.96	0.849	0.034	rs17000823	C	A	0.0328	0.026732	0.04305	1
FAM3B:9177_6	rs2838011	21	42694667	T	C	0.93	-0.522	0.026	rs2838011	C	T	0.0549	-0.026171	0.029401	1
FAM3B:9177_6	rs2838012	21	42694870	A	G	0.06	-0.439	0.028	rs2838012	A	G	0.0465	0.005233	0.035194	1
FAM3B:9177_6	rs111752961	21	42715475	A	C	0.99	-0.652	0.056	rs78829597	C	T	0.0101	-0.050573	0.075932	1
FAM3D:13102_1	rs17551388	3	58652970	A	C	0.1	-0.4	0.022	rs17551388	A	C	0.0976	0.008219	0.02508	1
FAP:5029_3	rs16846387	2	163073082	T	C	0.99	-1.122	0.066	rs16846387	C	T	0.0111	0.017502	0.069874	1
FAS:5392_73	rs10887883	10	90782973	A	G	0.41	0.184	0.013	rs10887883	G	A	0.585	0.009403	0.01435	1
FAS:9459_7	rs7911226	10	90768965	A	G	0.69	0.333	0.014	rs7911226	G	A	0.32	0.000397	0.015197	1
FAS:9459_7	rs7089946	10	90783935	C	G	0.45	-0.201	0.013	rs7089946	C	G	0.439	0.013539	0.014282	1
FASN:8403_18	rs7225637	17	80059758	A	G	0.55	-0.231	0.012	rs7225637	A	G	0.549	0.01534	0.015531	1
FBLN1:6470_19	rs11090631	22	45846371	T	C	0.19	-0.211	0.017	rs11090631	T	C	0.195	-0.010885	0.018674	1
FBLN5:15585_304	rs2402088	14	92388714	A	G	0.43	0.104	0.014	rs2402088	G	A	0.574	-0.027143	0.015434	1
FBP1:7206_20	rs2679606	9	97355195	A	G	0.07	-0.201	0.025	rs2679606	G	A	0.931	-0.069631	0.02981	1
FBP2:9867_23	rs499480	9	97352468	T	G	0.86	0.273	0.019	rs499480	T	G	0.864	-0.038917	0.02222	1
FBP2:9867_23	rs35502767	9	97362681	C	G	0.34	-0.043	0.014	rs35502767	C	G	0.349	-0.013564	0.01542	1
FCER2:3291_30	rs11260014	19	7759715	C	G	0.49	-0.33	0.014	rs11260014	C	G	0.485	0.021538	0.017227	1
FCER2:3291_30	rs113893384	19	7765392	D	I	0.71	-0.241	0.016	rs1990975	C	T	0.714	-0.02345	0.017384	1
FCER2:3291_30	rs72558007	19	7762440	T	C	0.02	-0.547	0.045	rs72558007	T	C	0.0208	0.069661	0.052646	1
FCER2:3291_30	rs12610479	19	7750975	A	G	0.13	-0.182	0.021	rs12610479	A	G	0.122	-0.011286	0.024248	1
FCGR2A:3309_2	rs4657041	1	161478859	T	C	0.48	-1.219	0.007	rs4657041	C	T	0.526	-0.007295	0.014154	1
FCGR2A:3309_2	rs10800357	1	161481561	T	C	0.36	0.42	0.014	rs10800357	T	C	0.378	0.01893	0.01498	1
FCGR2A:3309_2	rs78358576	1	161388104	A	T	0.11	-0.168	0.024	rs78358576	A	T	0.103	-0.023683	0.065951	1
FCGR2B:3310_62	rs6665610	1	161641384	A	G	0.2	1.342	0.012	rs6665610	A	G	0.198	0.029524	0.017823	1
FCGR2B:3310_62	rs7512140	1	161463601	A	G	0.62	0.665	0.013	rs7512140	A	G	0.62	-0.008267	0.014384	1
FCGR2B:3310_62	rs60574804	1	161478169	A	G	0.15	-0.577	0.019	rs60574804	A	G	0.134	-0.016574	0.020645	1
FCGR2B:3310_62	rs693460	1	161587307	T	C	0.92	-0.757	0.031	rs693460	C	T	0.0864	-0.067845	0.078214	1
FCGR2B:3310_62	rs182782047	1	161587847	A	G	0.98	-0.748	0.054	rs182782047	G	A	0.0171	-0.009222	0.10542	1
FCGR2B:3310_62	rs142480337	1	161594558	A	G	0.06	-0.234	0.032	rs142480337	A	G	0.0464	-0.146175	0.095182	1
FCGR3A:15388_24	rs10800573	1	161507924	A	G	0.67	-1.244	0.009	rs10800573	G	A	0.305	0.020944	0.015346	1
FCGR3B:3311_27	rs10800573	1	161507924	A	G	0.67	-0.488	0.014	rs10800573	G	A	0.305	0.020944	0.015346	1
FCN1:15582_25	rs7037264	9	137775212	A	G	0.4	0.439	0.013	rs7037264	A	G	0.397	0.017421	0.015907	1
FCN1:15582_25	rs11421281	9	137806329	D	I	0.38	-0.092	0.014	rs11421281	TC	T	0.623	0.011051	0.017181	1
FCN2:13717_15	rs7851696	9	137779091	T	G	0.11	-1.05	0.019	rs7851696	T	G	0.111	-0.00297	0.02476	1
FCN2:13717_15	rs11351893	9	137764977	D	I	0.8	-0.418	0.017	rs4347056	C	T	0.796	0.015527	0.019462	0.91
FCN2:13717_15	rs10858287	9	137753509	C	G	0.91	-0.204	0.023	rs10858287	G	C	0.0856	0.012635	0.02771	1
FCN2:3313_21	rs57136797	9	137752540	A	T	0.85	0.547	0.019	rs57136797	T	A	0.157	-0.016215	0.022458	1
FCN2:3313_21	rs75430132	9	137784552	T	C	0.16	-0.392	0.018	rs75430132	T	C	0.157	-0.010042	0.021555	1
FCN2:3313_21	rs3124953	9	137772066	A	G	0.22	0.255	0.016	rs3124953	G	A	0.784	0.021402	0.018855	1
FCN2:3313_21	rs11103557	9	137756821	A	C	0.08	0.234	0.024	rs11103557	A	C	0.0726	0.000368	0.030129	1
FCN3:5462_62	rs528775298	1	27782827	D	I	0.91	0.604	0.022	rs3118948	C	T	0.901	0.022722	0.026786	1
FCRL1:5728_60	rs4971154	1	157771880	T	C	0.51	-0.346	0.013	rs4971154	T	C	0.518	0.031374	0.014149	1
FCRL3:4440_15	rs7522061	1	157668390	T	C	0.52	-0.807	0.011	rs7522061	C	T	0.472	-0.028671	0.013916	1
FCRL4:8973_23	rs11582663	1	157559122	T	C	0.15	-1.083	0.015	rs11582663	T	C	0.173	0.026289	0.020308	1
FCRL4:8973_23	rs59424684	1	157586990	A	G	0.29	0.469	0.014	rs59424684	A	G	0.278	-0.020913	0.015695	1
FCRL4:8973_23	rs113311460	1	157567808	T	C	0.02	-0.247	0.05	rs113311460	T	C	0.0178	-0.039039	0.057844	1
FCRL6:6617_12	rs6657365	1	159782549	C	G	0.81	0.219	0.017	rs6657365	G	C	0.182	-0.015776	0.019922	1
FCRLB:15583_18	rs12045955	1	161688739	T	C	0.94	-0.746	0.028	rs12045955	C	T	0.0613	0.060795	0.028893	1
FCRLB:15583_18	rs74125005	1	161692036	A	G	0.05	-0.426	0.03	rs74125005	A	G	0.0458	0.009702	0.03205	1
FCRLB:15583_18	rs35828900	1	161685760	D	I	0.85	-0.216	0.019	rs905591	G	C	0.865	0.036183	0.02059	0.9216
FCRLB:15583_18	rs35002732	1	161693199	T	C	0.04	-0.335	0.035	rs35002732	T	C	0.0438	0.004205	0.035958	1
FER:4220_39	rs6880917	5	108080817	T	C	0.34	0.111	0.014	rs6880917	T	C	0.327	-0.023921	0.016247	1
FETUB:3367_8	rs5030103	3	186448928	T	C	0.99	1.509	0.058	rs5030103	C	T	0.0101	-0.026427	0.070417	1
FETUB:3367_8	rs56112115	3	186378731	A	C	0.21	0.228	0.016	rs56112115	A	C	0.198	0.017374	0.018527	1
FETUB:3367_8	rs1047115	3	186358366	A	C	0.87	-0.231	0.02	rs1047115	C	A	0.128	-0.003513	0.023653	1
FGA|FGB|FGG:2796_62	rs2227426	4	155493171	A	G	0.18	0.182	0.017	rs2227426	A	G	0.17	0.018211	0.018908	1
FGA|FGB|FGG:4907_56	rs2227426	4	155493171	A	G	0.18	0.189	0.017	rs2227426	A	G	0.17	0.018211	0.018908	1
FGF2:3025_50	rs2922979	4	123748616	C	G	0.69	0.719	0.013	rs2922979	G	C	0.292	-0.024421	0.015635	1
FGFBP3:11219_95	rs58519543	10	93665468	D	I	0.68	0.405	0.014	rs11186737	T	C	0.311	-0.018278	0.017009	0.8598
FGFR1:5532_53	rs62505473	8	38323765	C	G	0.59	-0.117	0.014	rs62505473	G	C	0.404	0.016986	0.01566	1
FGFR1:5532_53	rs2304000	8	38286811	C	G	0.77	-0.093	0.016	rs2304000	G	C	0.226	-0.032305	0.018522	1
FGFR3:13669_6	rs4533828	4	1762974	A	G	0.59	-0.112	0.013	rs4533828	A	G	0.613	0.006676	0.016303	1
FGG:4989_7	rs2227426	4	155493171	A	G	0.18	0.183	0.017	rs2227426	A	G	0.17	0.018211	0.018908	1
FGL1:5581_28	rs7815429	8	17737357	T	C	0.31	-0.534	0.012	rs7815429	C	T	0.692	0.002002	0.01648	1
FGL1:5581_28	rs2653414	8	17726069	A	C	0.01	-1.904	0.052	rs2653414	A	C	0.0153	0.084994	0.063772	1
FGL1:5581_28	rs78258074	8	17733505	A	G	0.02	-1.158	0.043	rs78258074	A	G	0.0202	0.083782	0.053045	1
FGR:3810_50	rs3737803	1	27960792	A	G	0.07	-0.499	0.025	rs3737803	A	G	0.0687	-0.082919	0.031546	1
FGR:3810_50	rs34806307	1	27958339	T	C	0.08	0.432	0.024	rs34806307	T	C	0.069	-0.033935	0.030329	1
FGR:3810_50	rs72655019	1	27957981	C	G	0.15	-0.158	0.019	rs72655019	C	G	0.16	-0.003276	0.022503	1
FH:13384_110	rs12071124	1	241683705	A	C	0.72	0.168	0.015	rs12071124	A	C	0.735	0.027877	0.017299	1
FHIT:9826_135	rs13070475	3	59969336	A	G	0.65	0.131	0.013	rs13070475	A	G	0.652	0.003229	0.016027	1
FIGF:13098_93	rs192812042	23	15436623	A	G	0.13	0.499	0.015	rs192812042	A	G	0.134	-0.013276	0.01859	1
FIGF:13098_93	rs12843566	23	15400259	A	G	0.96	0.379	0.026	rs12843566	G	A	0.0406	-0.034357	0.031618	1
FIGF:13098_93	rs234497	23	15442784	A	G	0.25	0.092	0.012	rs234497	A	G	0.239	-0.016842	0.014593	1
FIGF:14705_1	rs192812042	23	15436623	A	G	0.13	0.462	0.016	rs192812042	A	G	0.134	-0.013276	0.01859	1
FIGF:14705_1	rs12843566	23	15400259	A	G	0.96	0.316	0.028	rs12843566	G	A	0.0406	-0.034357	0.031618	1
FIGF:14705_1	rs234497	23	15442784	A	G	0.25	0.059	0.013	rs234497	A	G	0.239	-0.016842	0.014593	1
FIS1:17746_77	rs79067051	7	100882477	A	G	0.05	-0.514	0.027	rs79067051	A	G	0.0544	0.041248	0.032793	1
FJX1:7921_65	rs11033388	11	36074218	A	T	0.58	-0.216	0.013	rs11033388	T	A	0.404	-0.015349	0.015356	1
FKBP1B:11568_2	rs72781699	2	24277709	A	G	0.2	-0.364	0.016	rs72781699	A	G	0.189	-0.038851	0.018364	1
FKBP1B:11568_2	rs10191964	2	24287598	A	G	0.16	0.307	0.017	rs10191964	A	G	0.171	0.017845	0.019315	1
FKBP4:17722_5	rs57120900	12	2905888	A	G	0.96	0.251	0.035	rs57120900	G	A	0.0379	-0.087363	0.040479	1
FKBP7:9288_7	rs6704545	2	179341953	A	G	0.19	0.459	0.015	rs6704545	A	G	0.195	-0.004101	0.018248	1
FLII:12677_164	rs138865936	17	18165019	T	C	0.03	0.504	0.038	rs138865936	T	C	0.0291	-0.029113	0.047273	1
FLRT2:13122_19	rs61980102	14	85831823	T	G	0.71	0.222	0.014	rs61980102	G	T	0.275	0.007205	0.017123	1
FLRT2:13122_19	rs150589601	14	86196025	A	T	0.91	0.152	0.022	rs150589601	T	A	0.0956	0.047733	0.028025	1
FLRT3:13123_3	rs6135225	20	14678135	T	G	0.31	-0.65	0.013	rs6135225	T	G	0.301	-0.001755	0.015258	1
FLRT3:13123_3	rs10485775	20	14687769	T	G	0.72	-0.596	0.014	rs10485775	G	T	0.278	-0.003246	0.015871	1
FLT4:16035_8	rs1565818	5	180032500	C	G	0.11	-0.17	0.021	rs1565818	C	G	0.116	-0.029498	0.02559	1
FMOD:6367_66	rs16851364	1	203318144	A	G	0.12	-0.219	0.019	rs16851364	A	G	0.115	0.010912	0.023281	1
FN1:3434_34	rs1250247	2	216299629	C	G	0.27	-0.107	0.015	rs1250247	G	C	0.743	-0.010519	0.017379	1
FOLH1:5478_50	rs61886537	11	49248755	T	C	0.95	-0.47	0.029	rs61886537	C	T	0.0487	0.008581	0.034601	1
FOXJ2:14204_55	rs12831827	12	8166718	C	G	0.58	-0.168	0.014	rs12831827	G	C	0.403	-0.010858	0.015938	1
FRZB:13740_51	rs288326	2	183703336	A	G	0.12	0.6	0.02	rs288326	A	G	0.106	0.018407	0.024901	1
FRZB:13740_51	rs28429165	2	183903211	A	G	0.74	0.265	0.015	rs28429165	A	G	0.76	-0.010411	0.01797	1
FRZB:13740_51	rs7558974	2	183757561	A	G	0.61	-0.231	0.014	rs7558974	G	A	0.391	0.002011	0.015642	1
FSTL1:13112_179	rs1147707	3	120169248	T	C	0.39	-0.314	0.014	rs1147707	T	C	0.398	0.012385	0.01503	1
FSTL1:13112_179	rs2700261	3	120133857	A	G	0.73	-0.17	0.015	rs2700261	G	A	0.277	-0.024332	0.017421	1
FSTL3:3438_10	rs112418024	19	692790	A	G	0.03	-0.301	0.042	rs112418024	A	G	0.0358	-0.00293	0.049732	1
FSTL4:9350_3	rs3749820	5	132533063	A	T	0.78	0.193	0.016	rs3749820	T	A	0.249	0.01233	0.017535	1
FSTL4:9350_3	rs385709	5	132957306	C	G	0.34	-0.153	0.014	rs385709	G	C	0.646	0.026769	0.014931	1
FSTL4:9350_3	rs17683306	5	132652281	T	C	0.11	-0.19	0.022	rs17683306	T	C	0.103	-0.051845	0.024474	1
FTCD:9213_24	rs61735836	21	47572887	T	C	0.04	0.671	0.043	rs61735836	T	C	0.0445	-0.037741	0.045313	1
FUT10:7156_2	rs62510527	8	33327402	T	C	0.59	-0.525	0.012	rs62510527	T	C	0.598	0.004136	0.015626	1
FUT3:4548_4	rs708686	19	5840619	T	C	0.28	-0.775	0.013	rs708686	T	C	0.282	0.007867	0.017372	1
FUT3:4548_4	rs11668191	19	5845471	A	G	0.22	0.491	0.016	rs11668191	A	G	0.22	-0.005671	0.019562	1
FUT5:4549_78	rs8101625	19	5866073	A	C	0.61	-0.391	0.013	rs8101625	C	A	0.381	-0.014227	0.016568	1
FUT5:4549_78	rs778809	19	5830302	A	G	0.31	-0.387	0.014	rs778809	A	G	0.32	0.003223	0.016424	1
FUT5:4549_78	rs2561794	19	5888038	T	G	0.55	-0.205	0.013	rs2561794	T	G	0.533	-0.001408	0.015842	1
FUT5:4549_78	rs113243450	19	5871367	A	G	0.02	0.639	0.056	rs113243450	A	G	0.014	0.041462	0.068488	1
FUT5:4549_78	rs708688	19	5823321	A	G	0.34	-0.05	0.014	rs708688	A	G	0.336	-0.01528	0.016865	1
FUT8:8244_16	rs2127870	14	65796846	C	G	0.79	-1.153	0.012	rs2127870	C	G	0.795	0.009121	0.018848	1
FUT8:8244_16	rs11454414	14	65789692	D	I	0.91	-0.041	0.023	rs11454414	AC	A	0.0895	-0.074873	0.047932	1
GAA:9385_4	rs2304849	17	78075462	C	G	0.24	-0.617	0.015	rs2304849	C	G	0.236	0.052588	0.018163	1
GAA:9385_4	rs149485383	17	78075982	D	I	0.9	0.268	0.023	rs149485383	GACGC	G	0.0979	-0.000439	0.025856	1
GAA:9385_4	rs72848410	17	77961625	A	G	0.04	-0.127	0.038	rs72848410	A	G	0.0432	-0.035656	0.04344	1
GAA:9385_4	rs66480562	17	77999734	T	C	0.14	-0.065	0.02	rs66480562	T	C	0.14	0.000982	0.022796	1
GABARAPL2:12494_99	rs201560860	16	75573514	A	T	0.12	-0.141	0.02	rs201560860	A	T	0.125	-0.023763	0.04145	1
GALNT16:8923_94	rs12100668	14	69793475	A	G	0.61	0.185	0.013	rs12100668	A	G	0.6	0.045094	0.015105	1
GALNT16:8923_94	rs34859711	14	69851780	A	T	0.89	0.27	0.021	rs34859711	T	A	0.128	0.023562	0.022506	1
GAS6:15391_114	rs6602909	13	114551993	T	C	0.67	0.288	0.014	rs6602909	C	T	0.329	0.003439	0.01705	1
GATM:18188_12	rs2433601	15	45716425	T	C	0.63	0.422	0.013	rs2433601	C	T	0.367	0.008046	0.017135	1
GATM:18188_12	rs181211125	15	45910204	A	T	0.18	0.021	0.017	rs181211125	A	T	0.173	0.006604	0.049138	1
GBP1:15326_64	rs12089335	1	89530425	T	C	0.3	-0.153	0.014	rs12089335	T	C	0.276	-0.003744	0.016554	1
GC:15589_1	rs7697091	4	72625097	A	C	0.64	0.159	0.014	rs7697091	C	A	0.349	-0.002326	0.015519	1
GCA:12594_5	rs17783344	2	163208893	T	G	0.86	0.586	0.019	rs17783344	G	T	0.132	-0.05648	0.020976	1
GCDH:19258_24	rs8012	19	13010520	A	G	0.45	-0.147	0.013	rs8012	G	A	0.53	0.009742	0.015086	1
GCKR:5223_59	rs1260326	2	27730940	T	C	0.4	-0.322	0.013	rs1260326	C	T	0.615	0.014052	0.014306	1
GCLM:18214_2	rs12563495	1	94384624	A	G	0.5	-0.102	0.012	rs12563495	A	G	0.506	0.01297	0.014461	1
GDF15:4374_45	rs75347775	19	18495908	A	G	0.25	0.394	0.014	rs75347775	A	G	0.246	0.00877	0.017185	1
GDF15:4374_45	rs1227731	19	18497903	A	G	0.15	0.287	0.017	rs1227731	A	G	0.13	-0.031184	0.021004	1
GDI2:2647_66	rs60583998	10	5840683	D	I	0.22	-0.127	0.015	rs60583998	G	GTA	0.214	0.050529	0.017896	1
GFRA1:3314_74	rs1079261	10	117986910	A	G	0.3	0.225	0.014	rs1079261	A	G	0.295	-0.017714	0.016631	1
GFRA1:3314_74	rs17807102	10	118016372	A	G	0.03	-0.31	0.037	rs17807102	A	G	0.0357	0.015875	0.044674	1
GFRA2:2515_14	rs15881	8	21550768	A	C	0.53	-0.345	0.014	rs15881	C	A	0.456	0.032162	0.015769	1
GFRA2:2515_14	rs10503709	8	21474049	T	C	0.56	0.295	0.014	rs10503709	T	C	0.55	-0.040843	0.015557	1
GFRA2:2515_14	rs150868293	8	21684298	A	G	0.16	-0.215	0.018	rs150868293	A	G	0.18	0.009351	0.020253	1
GFRA2:2515_14	rs13257704	8	21619392	A	G	0.05	-0.383	0.034	rs13257704	A	G	0.0537	0.026149	0.035711	1
GFRA2:2515_14	rs142734153	8	21683395	A	G	0.06	-0.23	0.029	rs142734153	A	G	0.061	-0.034057	0.032736	1
GFRAL:6920_1	rs60761034	6	55258516	T	C	0.14	0.352	0.019	rs60761034	T	C	0.141	0.01541	0.021957	1
GFRAL:6920_1	rs12192987	6	55307290	T	G	0.81	0.285	0.017	rs12192987	G	T	0.185	-0.024258	0.018981	1
GFRAL:6920_1	rs4715561	6	55541417	A	C	0.31	0.188	0.015	rs4715561	A	C	0.304	0.000943	0.01659	1
GFRAL:6920_1	rs10807492	6	55274069	A	G	0.16	0.213	0.018	rs10807492	G	A	0.841	-0.012744	0.020828	1
GFRAL:6920_1	rs9464373	6	56158331	T	C	0.36	0.127	0.014	rs9464373	T	C	0.375	-0.002353	0.015862	1
GFRAL:6920_1	rs11970687	6	56041487	C	G	0.65	0.107	0.014	rs11970687	C	G	0.649	-0.005421	0.017251	1
GGH:9370_69	rs12676348	8	63943175	T	C	0.94	-0.908	0.026	rs12676348	C	T	0.072	0.017771	0.027445	1
GGH:9370_69	rs719235	8	63951681	A	C	0.29	-0.406	0.014	rs719235	A	C	0.303	-0.012109	0.015723	1
GGH:9370_69	rs190945668	8	63951116	T	G	0.96	0.643	0.036	rs190945668	G	T	0.0378	0.021929	0.038604	1
GGPS1:17786_5	rs116088703	1	235498377	A	G	0.12	0.243	0.019	rs116088703	A	G	0.121	-0.031582	0.023627	1
GHR:2948_58	rs10440652	5	42738222	A	C	0.41	-0.245	0.014	rs10066141	T	A	0.607	-0.060334	0.040589	0.8304
GHR:2948_58	rs55681913	5	42687629	T	C	0.89	0.259	0.023	rs55681913	C	T	0.111	0.032349	0.024019	1
GIF:17672_184	rs150884181	11	59610581	A	G	0.99	0.652	0.067	rs150884181	G	A	0.0153	0.037874	0.070108	1
GKN2:6416_8	rs62133344	2	69177269	A	C	0.06	-0.989	0.027	rs62133344	A	C	0.0529	-0.021995	0.033508	1
GKN2:6416_8	rs12990985	2	69171609	T	C	0.99	0.484	0.057	rs12990985	C	T	0.0128	-0.038019	0.070252	1
GLA:15588_17	rs2071225	23	100662901	A	G	0.06	-0.639	0.023	rs2071225	A	G	0.0609	0.031334	0.026301	1
GLA:15588_17	rs3027578	23	100664308	A	T	0.02	0.977	0.045	rs3027578	A	T	0.0154	0.092477	0.052562	1
GLA:15588_17	rs5951308	23	100645467	T	C	0.84	0.091	0.015	rs5951308	C	T	0.15	-0.00327	0.017386	1
GLCE:7808_5	rs35810867	15	69536159	A	T	0.23	-0.779	0.014	rs35810867	T	A	0.774	0.041673	0.04402	1
GLCE:7808_5	rs11319245	15	69562525	D	I	0.12	0.43	0.021	rs11319245	A	AT	0.12	-0.018167	0.023772	1
GLIPR2:15522_2	rs4878643	9	36153437	C	G	0.29	-0.277	0.015	rs4878643	C	G	0.297	0.034298	0.016084	1
GLIPR2:15522_2	rs112776904	9	36137053	A	G	0.96	-0.362	0.035	rs112776904	G	A	0.0399	0.012139	0.037443	1
GLO1:9883_29	rs35152718	6	38588203	T	C	0.11	-0.191	0.021	rs35152718	T	C	0.0977	-0.031083	0.023483	1
GLRX:18386_36	rs6556884	5	95161340	A	G	0.25	-0.293	0.015	rs6556884	A	G	0.236	-0.021586	0.017134	1
GLRX2:12486_8	rs148212596	1	193074511	A	G	0.98	-1.221	0.046	rs148212596	G	A	0.0176	-0.019748	0.056793	1
GLRX2:12486_8	rs34961778	1	193073782	T	G	0.94	0.271	0.027	rs34961778	G	T	0.0554	0.02361	0.032253	1
GLRX3:16596_25	rs12248841	10	131945252	T	C	0.57	0.112	0.013	rs12248841	C	T	0.411	0.001841	0.01549	1
GLTPD2:7948_129	rs34460487	17	4685228	A	G	0.35	0.271	0.014	rs34460487	A	G	0.332	0.013917	0.015846	1
GLTPD2:7948_129	rs2304969	17	4692559	T	G	0.14	-0.318	0.02	rs2304969	T	G	0.172	0.004349	0.020738	1
GLTPD2:7948_129	rs146837680	17	4976333	T	C	0.02	-0.5	0.052	rs146837680	T	C	0.0239	0.0065	0.050828	1
GLUL:19238_12	rs543680930	1	182272178	D	I	0.78	0.141	0.016	rs2477190	T	A	0.787	0.031851	0.017639	1
GLUL:19238_12	rs4652701	1	182338511	T	C	0.63	0.119	0.013	rs4652701	T	C	0.617	0.04185	0.014981	1
GLYAT:19506_6	rs2186414	11	58530764	A	C	0.18	-0.188	0.018	rs2186414	C	A	0.797	0.003297	0.019701	1
GM2A:15441_6	rs35654352	5	150648242	D	I	0.65	-0.385	0.014	rs35654352	CA	C	0.346	0.016906	0.039123	1
GM2A:15441_6	rs80037746	5	150627133	C	G	0.12	0.475	0.02	rs80037746	C	G	0.115	-0.024211	0.022637	1
GM2A:15441_6	rs3756627	5	150632056	T	C	0.03	-0.445	0.038	rs3756627	T	C	0.0323	0.071841	0.040566	1
GM2A:15441_6	rs200852431	5	150621355	T	C	0.47	-0.153	0.014	rs200852431	C	T	0.511	-0.057727	0.037637	1
GMPR:19254_125	rs2327958	6	16288615	A	G	0.6	-1.199	0.008	rs2327958	G	A	0.408	-0.003103	0.015351	1
GMPR:19254_125	rs114648232	6	16224672	A	C	0.03	0.878	0.04	rs114648232	A	C	0.0387	0.039821	0.042047	1
GMPR2:19446_1	rs34354104	14	24707479	A	G	0.05	-0.741	0.029	rs34354104	A	G	0.0474	-0.034036	0.035654	1
GNLY:3195_50	rs12151621	2	85934499	A	C	0.22	0.856	0.014	rs12151621	A	C	0.238	0.009462	0.018067	1
GNLY:3195_50	rs4832004	2	85912870	T	C	0.43	-0.393	0.013	rs4832004	T	C	0.421	-0.021825	0.028306	1
GNLY:3195_50	rs17430897	2	85912962	T	C	0.04	0.51	0.033	rs17430897	T	C	0.0535	0.039136	0.036517	1
GNMT:14006_36	rs6458314	6	42922215	A	C	0.59	-0.4	0.013	rs6458314	A	C	0.569	-0.009238	0.015517	1
GNMT:14006_36	rs9462852	6	42907327	T	C	0.06	-0.41	0.029	rs9462852	T	C	0.0613	-0.053013	0.032699	1
GNPDA1:8909_77	rs9324861	5	141396566	T	C	0.15	0.319	0.019	rs9324861	T	C	0.155	0.020687	0.020744	1
GNPTG:10666_7	rs116345826	16	1413427	A	G	0.12	0.099	0.022	rs116345826	A	G	0.107	0.016548	0.025385	1
GNRH2:10708_3	rs3761244	20	3023181	A	G	0.84	0.35	0.018	rs3761244	G	A	0.162	-0.006561	0.020813	1
GOLM1:17456_53	rs10780749	9	88720605	A	G	0.12	0.3	0.02	rs10780749	A	G	0.102	0.046068	0.024872	1
GOLM1:17456_53	rs113968521	9	88697092	T	C	0.86	-0.177	0.02	rs113968521	C	T	0.132	0.004693	0.022917	1
GOLM1:8983_7	rs10780749	9	88720605	A	G	0.12	0.21	0.021	rs10780749	A	G	0.102	0.046068	0.024872	1
GP1BA:4990_87	rs1060431	17	4840868	A	G	0.07	0.32	0.025	rs1060431	A	G	0.0789	0.019727	0.026622	1
GP5:7185_29	rs1466733	3	194120998	A	G	0.76	0.14	0.015	rs1466733	G	A	0.239	0.015312	0.018106	1
GP6:3194_36	rs1654425	19	55538980	T	C	0.17	-0.405	0.016	rs1654425	C	T	0.844	-0.003512	0.019171	1
GP6:3194_36	rs4447548	19	55564318	C	G	0.1	0.224	0.02	rs4447548	C	G	0.103	-0.123713	0.060652	1
GPC1:8697_38	rs1126920	2	241405479	T	C	0.11	0.582	0.02	rs1126920	T	C	0.114	0.01494	0.022811	1
GPC5:4991_12	rs342706	13	92417058	T	C	0.72	0.785	0.013	rs342706	C	T	0.28	0.028618	0.017179	1
GPC5:4991_12	rs201279963	13	92690601	D	I	0.59	0.298	0.014	rs76013713	CTAGATAGA	CTAGATAGATAGATAGA	0.0684	-0.0958	0.0828	1
GPC5:4991_12	rs35754482	13	92029353	D	I	0.59	0.238	0.014	rs35754482	GC	G	0.385	0.010555	0.01614	1
GPC5:4991_12	rs114910989	13	92078522	T	G	0.02	0.668	0.054	rs114910989	T	G	0.0235	0.060112	0.054705	1
GPC5:4991_12	rs16945768	13	91974018	T	C	0.1	0.183	0.023	rs16945768	T	C	0.102	-0.021976	0.026107	1
GPC5:4991_12	rs560759	13	92345275	C	G	0.87	0.127	0.02	rs560759	G	C	0.117	-0.011398	0.023334	1
GPC6:5350_14	rs201590953	13	93883687	T	G	0.71	-0.11	0.015	rs201590953	G	T	0.286	-0.076951	0.040973	1
GPC6:5350_14	rs1535692	13	95034749	A	G	0.18	-0.12	0.017	rs1535692	A	G	0.203	0.02968	0.019219	1
GPCPD1:12786_61	rs6085222	20	5573659	A	G	0.54	0.127	0.013	rs6085222	G	A	0.451	0.039905	0.015687	1
GPCPD1:12786_61	rs2024887	20	5700705	A	G	0.62	-0.109	0.013	rs2024887	A	G	0.61	0.008317	0.016141	1
GPD1:13697_51	rs78089413	12	50527585	A	G	0.01	0.466	0.064	rs78089413	A	G	0.0132	0.085425	0.070589	1
GPNMB:8289_8	rs1881203	7	23292808	T	C	0.62	0.296	0.014	rs1881203	C	T	0.36	-0.015241	0.014573	1
GPNMB:8289_8	rs156428	7	23306500	T	C	0.02	0.568	0.045	rs156428	T	C	0.0381	0.022767	0.040818	1
GPNMB:8289_8	rs193055983	7	23270808	A	G	0.99	0.781	0.064	rs193055983	G	A	0.0131	-0.073999	0.066119	1
GPNMB:8289_8	rs74758879	7	23296431	A	T	0.99	0.594	0.059	rs74758879	T	A	0.0163	-0.056573	0.061936	1
GPNMB:8606_39	rs2268748	7	23313171	T	C	0.96	-0.643	0.033	rs2268748	C	T	0.0501	-0.013715	0.033914	1
GPR116:6409_57	rs476374	6	46831060	T	C	0.94	1.497	0.024	rs476374	T	C	0.942	-0.011206	0.032564	1
GPR116:6409_57	rs9395218	6	46827239	T	C	0.19	-0.138	0.017	rs9395218	T	C	0.189	-0.024284	0.019501	1
GPR116:6409_57	rs41273668	6	46846043	A	T	0.03	-0.102	0.038	rs41273668	A	T	0.0294	0.021199	0.044215	1
GPR56:18893_26	rs1801257	16	57689385	C	G	0.52	-0.104	0.013	rs1801257	G	C	0.498	0.022959	0.014798	1
GPX7:8345_27	rs1097234	1	53063559	A	C	0.17	1.001	0.014	rs1097234	A	C	0.17	-0.005702	0.019449	1
GPX7:8345_27	rs79267973	1	52923263	T	G	0.03	0.528	0.048	rs79267973	T	G	0.0217	0.009546	0.060497	1
GPX7:8345_27	rs12094218	1	53062612	T	C	0.93	0.04	0.026	rs12094218	C	T	0.0695	-0.07773	0.073157	1
GPX7:8345_27	rs34087138	1	53083567	A	G	0.11	-0.006	0.021	rs34087138	A	G	0.0998	-0.034014	0.024694	1
GRAMD1C:8336_267	rs1872823	3	113621837	C	G	0.64	-0.273	0.014	rs1872823	C	G	0.617	0.009584	0.016085	1
GRAMD1C:8336_267	rs2632255	3	113599587	A	G	0.36	0.095	0.014	rs2632255	A	G	0.34	0.017436	0.016272	1
GRAMD1C:8842_16	rs1872823	3	113621837	C	G	0.64	-0.531	0.014	rs1872823	C	G	0.617	0.009584	0.016085	1
GRAMD1C:8842_16	rs2895417	3	113642575	T	C	0.78	0.403	0.016	rs2895417	T	C	0.765	0.007647	0.018442	1
GREM1:18878_15	rs58658771	15	33001734	A	T	0.18	1.105	0.014	rs58658771	A	T	0.199	-0.001958	0.019556	1
GREM1:18878_15	rs7497354	15	33015402	A	G	0.61	0.357	0.014	rs7497354	G	A	0.371	0.019683	0.015361	1
GRHPR:18295_102	rs4878690	9	37422656	T	C	0.33	0.427	0.014	rs4878690	T	C	0.338	-0.008401	0.016449	1
GRN:4992_49	rs5848	17	42430244	T	C	0.28	-0.245	0.015	rs5848	T	C	0.29	-0.015307	0.016953	1
GRPEL1:7113_1	rs56659624	4	7069377	C	G	0.09	-0.266	0.022	rs56659624	C	G	0.101	-0.01055	0.025911	1
GSN:4775_34	rs10985196	9	124033044	A	C	0.21	-0.185	0.016	rs10985196	A	C	0.211	0.017765	0.017169	1
GSR:19273_3	rs4733505	8	30553430	A	G	0.35	-0.15	0.014	rs4733505	G	A	0.685	-0.006861	0.016512	1
GSS:15526_33	rs3787215	20	33493877	A	G	0.38	-0.241	0.013	rs3787215	G	A	0.616	0.016414	0.0146	1
GSTA1:17138_8	rs6458869	6	52630269	A	C	0.64	0.444	0.013	rs6458869	A	C	0.639	0.026162	0.016038	1
GSTM1:15395_15	rs36209093	1	110229787	T	C	0.65	-0.885	0.014	rs36209093	T	C	0.675	-0.071793	0.043879	1
GSTM1:15395_15	rs28549287	1	110230138	A	G	0.68	-0.616	0.017	rs28549287	A	G	0.774	0.013451	0.047931	1
GSTM1:15395_15	rs366732	1	110223007	T	C	0.31	-0.37	0.016	rs366732	T	C	0.274	0.080843	0.045479	1
GSTM1:15395_15	rs11101993	1	110269188	T	C	0.07	-0.222	0.027	rs11101993	T	C	0.0653	0.009366	0.030875	1
GSTM3:9748_31	rs28743105	1	110254513	C	G	0.67	0.831	0.013	rs28743105	G	C	0.337	0.042439	0.039829	1
GSTM3:9748_31	rs77489340	1	110263610	T	C	0.92	-0.996	0.024	rs77489340	C	T	0.0712	-0.028765	0.030573	1
GSTM3:9748_31	rs11101981	1	110204650	T	C	0.64	0.417	0.014	rs11101981	C	T	0.361	-0.023484	0.016378	1
GSTM3:9748_31	rs3895838	1	110177848	A	G	0.92	-0.52	0.026	rs3895838	G	A	0.0779	-0.013664	0.029482	1
GSTM3:9748_31	rs557649357	1	110289854	T	G	0.97	-0.705	0.04	rs150489650	T	C	0.0391	-0.01925	0.041608	1
GSTM3:9748_31	rs12731384	1	110254520	T	G	0.08	-0.217	0.028	rs12731384	T	G	0.0679	0.001211	0.077456	1
GSTM3:9748_31	rs12132533	1	110475552	A	G	0.79	0.071	0.017	rs12132533	G	A	0.184	0.02127	0.01838	1
GSTM4:18895_54	rs36209093	1	110229787	T	C	0.65	-0.908	0.014	rs36209093	T	C	0.675	-0.071793	0.043879	1
GSTM4:18895_54	rs1149178	1	110213000	A	T	0.48	-0.564	0.013	rs1149178	A	T	0.486	-0.030817	0.015823	1
GSTM4:18895_54	rs3815026	1	110230073	C	G	0.5	0.579	0.016	rs3815026	G	C	0.628	0.06217	0.04407	1
GSTM4:18895_54	rs493972	1	110168888	C	G	0.36	-0.258	0.014	rs493972	G	C	0.648	-0.006731	0.016126	1
GSTM4:18895_54	rs36210087	1	110228913	C	G	0.97	-0.46	0.049	rs36210087	G	C	0.0167	-0.032493	0.162416	1
GSTO1:12436_84	rs45596840	10	106028154	A	G	0.31	-0.958	0.011	rs45596840	A	G	0.302	-0.011498	0.015713	1
GSTO1:12436_84	rs35681458	10	106080738	T	C	0.03	0.038	0.039	rs35681458	T	C	0.0253	-0.090238	0.044718	1
GSTP1:4911_49	rs72932599	11	67376887	C	G	0.09	0.364	0.025	rs72932599	C	G	0.082	0.054754	0.026346	1
GSTP1:4911_49	rs11227841	11	67350790	T	C	0.87	-0.281	0.022	rs11227841	T	C	0.876	0.038005	0.059786	1
GSTT1:19230_12	rs5760147	22	24334948	A	C	0.62	0.624	0.013	rs7289655	C	A	0.357	-0.050252	0.038774	0.9069
GSTT1:19230_12	rs138275558	22	24340940	A	G	0.96	0.352	0.038	rs138275558	G	A	0.0289	0.002556	0.090156	1
GSTT2B:11273_176	rs5751777	22	24267047	T	C	0.59	-0.579	0.013	rs5751777	T	C	0.596	0.003292	0.014926	1
GSTT2B:11273_176	rs144177582	22	24311587	D	I	0.06	0.944	0.029	rs144177582	G	GC	0.0571	0.03194	0.03314	1
GSTZ1:16872_248	rs7975	14	77793207	A	G	0.32	1.192	0.009	rs7975	A	G	0.337	-0.004943	0.015607	1
GSTZ1:16872_248	rs2363640	14	77779333	T	C	0.21	-0.582	0.016	rs2363640	C	T	0.805	0.005641	0.019141	1
GUCA2B:6223_5	rs1047047	1	42619139	A	G	0.84	-0.165	0.019	rs1047047	G	A	0.161	0.005765	0.021025	1
GUK1:17325_10	rs10495278	1	228314350	C	G	0.96	-0.675	0.034	rs10495278	G	C	0.0442	0.036254	0.036641	1
GUSB:15562_24	rs9530	7	65425894	A	G	0.45	-0.147	0.013	rs9530	G	A	0.564	-0.008805	0.015396	1
GUSB:15562_24	rs141454297	7	65238030	T	G	0.98	0.308	0.045	rs141454297	G	T	0.0203	-0.013328	0.059667	1
GXYLT1:8229_1	rs139695917	12	42527041	T	C	0.99	-1.673	0.061	rs139695917	C	T	0.0136	-0.095495	0.067706	1
GXYLT1:8229_1	rs11181330	12	42505111	T	C	0.56	-0.281	0.013	rs11181330	T	C	0.554	-0.034445	0.014598	1
GXYLT1:8229_1	rs11181363	12	42566282	T	C	0.85	0.246	0.019	rs11181363	C	T	0.157	-0.04104	0.020261	1
GZMK:9545_156	rs6891823	5	54317900	T	C	0.56	0.125	0.013	rs6891823	T	C	0.556	0.028004	0.014801	1
GZMM:5704_74	rs16989724	19	531115	T	C	0.93	0.273	0.028	rs16989724	T	C	0.935	-0.092113	0.035598	1
H6PD:7161_25	rs2310925	1	9306849	T	C	0.6	0.504	0.013	rs2310925	C	T	0.387	-0.012548	0.015781	1
H6PD:7161_25	rs115630264	1	9270625	T	C	0.04	0.703	0.036	rs115630264	T	C	0.0391	-0.085265	0.03969	1
H6PD:7161_25	rs140227511	1	9319886	D	I	0.51	-0.258	0.014	rs140227511	TA	T	0.468	-0.008709	0.028252	1
HABP4:10815_2	rs10820606	9	99192919	A	C	0.76	-0.803	0.014	rs10820606	C	A	0.227	-0.005469	0.019179	1
HADH:17739_1	rs62311424	4	108925253	T	C	0.94	0.191	0.026	rs62311424	C	T	0.0608	0.068598	0.031326	1
HAGH:19267_14	rs7185299	16	1879423	T	C	0.14	0.272	0.019	rs7185299	T	C	0.141	-0.007216	0.022233	1
HAGH:19267_14	rs10083731	16	1860661	A	G	0.91	0.24	0.024	rs10083731	G	A	0.0804	0.000602	0.027106	1
HAPLN1:3196_6	rs975595	5	83010095	A	G	0.75	0.172	0.016	rs975595	A	G	0.744	0.001237	0.017794	1
HAPLN4:6455_52	rs55765017	19	19368264	A	G	0.16	0.156	0.018	rs55765017	A	G	0.146	-0.025683	0.019866	1
HAVCR1:9021_1	rs6878069	5	156471069	A	G	0.51	0.349	0.012	rs6878069	G	A	0.466	-0.015987	0.014684	1
HAVCR1:9021_1	rs4484407	5	156417126	A	G	0.45	-0.27	0.013	rs4484407	G	A	0.561	0.005921	0.014712	1
HAVCR1:9021_1	rs56084311	5	156482296	C	G	0.99	0.86	0.059	rs56084311	G	C	0.0133	-0.089099	0.06766	1
HAVCR2:5134_52	rs7442742	5	156532236	T	C	0.18	0.75	0.015	rs7442742	C	T	0.818	-0.037889	0.01858	1
HAVCR2:5134_52	rs115961055	5	156518712	C	G	0.04	-0.366	0.033	rs115961055	C	G	0.0582	0.00174	0.033902	1
HBZ:6919_3	rs2461286	16	203254	A	G	0.35	0.696	0.012	rs2461286	G	A	0.65	0.010303	0.016567	1
HBZ:6919_3	rs28444102	16	219497	T	G	0.09	0.604	0.023	rs28444102	T	G	0.0755	0.001552	0.028834	1
HBZ:6919_3	rs2238368	16	170328	T	C	0.46	-0.228	0.013	rs2238368	T	C	0.445	0.005699	0.015623	1
HDGF:16758_96	rs12145743	1	156700651	T	G	0.66	0.11	0.013	rs12145743	G	T	0.338	0.024477	0.015703	1
HDGF:8953_47	rs12121617	1	156685732	A	C	0.33	-0.091	0.013	rs12121617	A	C	0.328	0.028338	0.017154	1
HDHD2:13472_35	rs75934126	18	44679781	T	C	0.94	-0.438	0.026	rs75934126	C	T	0.0554	-0.026936	0.034125	1
HDHD3:19482_11	rs1043836	9	116136198	T	C	0.64	0.188	0.013	rs1043836	T	C	0.623	-0.017991	0.016112	1
HDHD3:19482_11	rs7864788	9	116077629	T	C	0.47	-0.147	0.012	rs7864788	C	T	0.524	0.021711	0.015345	1
HEBP1:18225_13	rs1941	12	13128263	C	G	0.96	1.608	0.032	rs1941	G	C	0.0341	-0.003486	0.040637	1
HEBP1:18225_13	rs12812470	12	13150905	A	G	0.4	0.28	0.014	rs12812470	A	G	0.405	-0.021415	0.014887	1
HEBP1:18225_13	rs73068710	12	13091573	A	G	0.12	-0.376	0.021	rs73068710	A	G	0.124	-0.009116	0.023449	1
HEBP1:18225_13	rs149895214	12	13140445	A	G	0.02	-0.319	0.051	rs149895214	A	G	0.0173	0.046856	0.054155	1
HEXB:15470_11	rs13164140	5	74030338	A	G	0.23	0.326	0.016	rs13164140	A	G	0.249	0.003082	0.018038	1
HEXB:15470_11	rs820878	5	73981270	T	C	0.04	-0.617	0.033	rs820878	C	T	0.958	-0.001717	0.038368	1
HEXB:15470_11	rs147155126	5	73981299	T	C	0.01	-0.4	0.067	rs147155126	T	C	0.0114	-0.092199	0.078567	1
HEXIM1:15596_7	rs9894577	17	43223292	A	G	0.32	0.146	0.013	rs9894577	A	G	0.32	0.011292	0.015285	1
HEXIM2:14205_6	rs112981250	17	43223316	D	I	0.68	-0.128	0.013	rs112981250	CAT	C	0.321	0.032278	0.029673	1
HFE2:3332_57	rs113404160	1	145477223	A	G	0.01	-0.605	0.062	rs113404160	A	G	0.0157	-0.050025	0.149695	1
HGD:9832_33	rs2042482	3	120394052	A	T	0.26	-0.204	0.015	rs2042482	T	A	0.739	0.003908	0.018047	1
HGD:9832_33	rs79072367	3	120392326	T	C	0.17	0.227	0.017	rs79072367	T	C	0.161	0.005657	0.020473	1
HGF:2681_23	rs554133413	7	81358338	D	I	0.24	-0.194	0.016	rs2040968	T	C	0.752	0.009677	0.017827	0.9861
HGFAC:3617_80	rs2498323	4	3451109	A	G	0.1	-1.516	0.018	rs2498323	A	G	0.0926	-0.013235	0.023792	1
HGFAC:3617_80	rs4690098	4	3447156	T	C	0.23	0.561	0.016	rs4690098	T	C	0.241	0.023975	0.018223	1
HGFAC:3617_80	rs3752440	4	3446754	A	G	0.09	-0.76	0.024	rs3752440	A	G	0.0775	-0.038266	0.027157	1
HGFAC:3617_80	rs362285	4	3258321	A	G	0.02	0.462	0.056	rs362285	A	G	0.0123	-0.002868	0.062716	1
HGFAC:3617_80	rs200693739	4	3470632	D	I	0.14	-0.126	0.02	rs73195118	A	C	0.124	0.022813	0.02318	0.9137
HHIP:10833_64	rs11727676	4	145659064	T	C	0.9	-0.246	0.023	rs11727676	C	T	0.0935	0.002575	0.026687	1
HIBCH:12396_19	rs291431	2	191199530	A	G	0.59	0.242	0.013	rs291431	A	G	0.597	-0.023775	0.014634	1
HIBCH:12396_19	rs4853696	2	191234995	T	C	0.26	-0.169	0.015	rs4853696	T	C	0.268	0.047641	0.016349	1
HINT1:5900_11	rs6889109	5	130474409	T	G	0.75	-0.114	0.015	rs6889109	G	T	0.254	-0.036463	0.016066	1
HK2:13130_150	rs687506	2	75040097	C	G	0.73	-0.109	0.015	rs687506	C	G	0.719	0.015178	0.017258	1
HLA-DQA2:7757_5	rs9271547	6	32590159	A	C	0.53	0.411	0.013	rs9271547	A	C	0.529	0.427367	0.015943	1
HMG20B:11551_16	rs76422466	19	3579841	T	C	0.01	-0.511	0.061	rs76422466	T	C	0.013	-0.05245	0.075914	1
HMG20B:11551_16	rs143593781	19	3633883	A	G	0.05	-0.237	0.033	rs143593781	A	G	0.0551	-0.035712	0.037994	1
HMHA1:13544_9	rs7251797	19	1077985	A	G	0.62	-0.201	0.014	rs7251797	G	A	0.373	-0.014843	0.016151	1
HMOX1:17398_55	rs73172715	22	35778262	T	C	0.95	0.209	0.029	rs73172715	C	T	0.0432	-0.039695	0.036693	1
HNRNPAB:8894_80	rs6897795	5	177606419	A	G	0.11	0.163	0.02	rs6897795	A	G	0.121	-0.001207	0.022474	1
HOMER2:12685_57	rs34347059	15	83536665	A	G	0.93	0.205	0.026	rs34347059	G	A	0.0682	-0.01634	0.030381	1
HP:3054_3	rs77303550	16	72079657	T	C	0.2	0.838	0.015	rs77303550	T	C	0.193	0.005823	0.018139	1
HP:3054_3	rs35203704	16	71959661	A	G	0.13	0.545	0.02	rs35203704	A	G	0.112	0.003659	0.022519	1
HP:3054_3	rs112953704	16	72147983	A	G	0.05	0.578	0.03	rs112953704	A	G	0.0626	-0.113647	0.030534	1
HP:3054_3	rs143307443	16	71887439	A	G	0.96	-0.472	0.034	rs143307443	G	A	0.0401	-0.047517	0.037493	1
HP:3054_3	rs117655998	16	72058846	T	C	0.02	0.658	0.057	rs117655998	T	C	0.0208	-0.124281	0.056492	1
HP:3054_3	rs17588429	16	72032751	A	G	0.95	-0.265	0.031	rs17588429	G	A	0.047	-0.032388	0.033034	1
HP:3054_3	rs58436763	16	70716307	T	C	0.02	-0.209	0.052	rs58436763	T	C	0.0135	0.028665	0.060913	1
HP:7905_30	rs77303550	16	72079657	T	C	0.2	0.786	0.015	rs77303550	T	C	0.193	0.005823	0.018139	1
HP:7905_30	rs34400689	16	72003454	T	G	0.88	-0.617	0.02	rs34400689	G	T	0.119	-0.01596	0.022397	1
HP:7905_30	rs112953704	16	72147983	A	G	0.05	0.531	0.03	rs112953704	A	G	0.0626	-0.113647	0.030534	1
HP:7905_30	rs17588429	16	72032751	A	G	0.95	-0.285	0.031	rs17588429	G	A	0.047	-0.032388	0.033034	1
HP:7905_30	rs139093401	16	71944911	A	G	0.03	0.34	0.04	rs139093401	A	G	0.0266	-0.044594	0.045155	1
HPCAL1:17791_25	rs375285744	2	10476228	T	C	0.85	-0.37	0.018	rs375285744	C	T	0.147	0.07984	0.052451	1
HPCAL1:17791_25	rs2430420	2	10576226	A	G	0.33	-0.088	0.014	rs2430420	A	G	0.354	-0.001133	0.016538	1
HPGDS:12549_33	rs6532479	4	95259235	A	C	0.61	0.425	0.013	rs6532479	A	C	0.62	-0.011734	0.015784	1
HPGDS:12549_33	rs76639868	4	95116993	T	C	0.96	0.842	0.032	rs76639868	C	T	0.0472	0.003265	0.038436	1
HPGDS:12549_33	rs200755375	4	95109567	D	I	0.08	0.425	0.025	rs28835034	T	C	0.0694	-0.009113	0.029837	0.8798
HPSE:5604_30	rs61751211	4	84223426	T	C	0.99	0.844	0.066	rs61751211	C	T	0.0155	-0.054503	0.073428	1
HRG:4996_66	rs59123177	3	186391274	A	G	0.35	1.053	0.01	rs59123177	A	G	0.33	0.016929	0.015898	1
HRG:4996_66	rs5030035	3	186447525	A	G	0.38	0.261	0.014	rs5030035	A	G	0.375	-0.001436	0.0152	1
HRG:4996_66	rs7625980	3	186393547	T	C	0.78	0.237	0.016	rs7625980	C	T	0.231	0.012725	0.017596	1
HRG:4996_66	rs6444165	3	186430318	T	C	0.31	-0.145	0.015	rs6444165	T	C	0.315	0.000865	0.016143	1
HRG:4996_66	rs146533531	3	186434475	A	C	0.02	0.212	0.052	rs146533531	A	C	0.0166	-0.019712	0.059501	1
HRSP12:14636_25	rs77539382	8	99120794	D	I	0.68	0.34	0.014	rs77539382	TC	T	0.319	-0.012762	0.016453	1
HS3ST3B1:6986_17	rs62053877	17	13835308	A	G	0.39	0.098	0.013	rs62053877	A	G	0.374	0.018643	0.015882	1
HS6ST1:5465_32	rs13010149	2	129065971	T	C	0.22	-0.281	0.016	rs13010149	T	C	0.214	-0.001566	0.018758	1
HS6ST1:5465_32	rs59161022	2	129117693	A	C	0.59	0.12	0.014	rs59161022	A	C	0.583	-0.001179	0.015241	1
HS6ST1:5465_32	rs6723230	2	129045471	T	C	0.52	0.113	0.013	rs6723230	C	T	0.473	0.019128	0.01479	1
HS6ST3:18896_23	rs816122	13	96729594	C	G	0.11	-0.164	0.021	rs816122	G	C	0.895	0.061301	0.022703	1
HSD17B10:4217_49	rs78801842	23	53652838	A	G	0.49	-0.077	0.011	rs78801842	A	G	0.488	-0.050275	0.030343	1
HSD17B14:13972_4	rs35299026	19	49318380	A	G	0.05	-0.32	0.032	rs35299026	A	G	0.0453	0.018753	0.03636	1
HSD17B14:13972_4	rs10407029	19	49340858	T	C	0.25	-0.121	0.016	rs10407029	T	C	0.251	-0.00161	0.017512	1
HSD17B7:8272_22	rs35057012	1	162767200	D	I	0.22	0.187	0.017	rs35057012	CT	C	0.784	-0.014599	0.018605	1
HSF1:11616_9	rs3757976	8	145536753	A	G	0.5	0.108	0.013	rs3757976	G	A	0.507	0.006067	0.015468	1
HSP90B1:6393_63	rs1165695	12	104341398	A	T	0.31	0.412	0.013	rs1165695	A	T	0.298	0.006157	0.015322	1
HSP90B1:6393_63	rs7967668	12	104263426	C	G	0.31	0.164	0.013	rs7967668	G	C	0.701	-0.004278	0.015345	1
HSPA1A:4124_24	rs562047	6	31783863	C	G	0.1	0.294	0.021	rs562047	C	G	0.0944	0.212895	0.066006	1
HSPB1:11103_24	rs9801125	7	75792451	T	C	0.16	0.391	0.018	rs9801125	T	C	0.199	0.027716	0.019772	1
HSPG2:15626_223	rs12742444	1	22180723	T	C	0.06	0.54	0.029	rs12742444	T	C	0.0577	-0.03332	0.030779	1
HTATIP2:10630_5	rs10437608	11	20385606	A	G	0.54	0.851	0.011	rs10437608	A	G	0.541	0.001747	0.015406	1
HTATIP2:7753_21	rs545361154	11	20386528	D	I	0.54	0.144	0.014	rs10437583	A	T	0.54	0.005155	0.015415	0.9317
HTN3:10603_1	rs116569188	4	70933457	A	G	0.02	-0.35	0.05	rs116569188	A	G	0.0188	-0.023394	0.058202	1
HTRA1:15594_47	rs76579910	10	124202034	T	G	0.06	-0.285	0.027	rs76579910	T	G	0.0646	-0.019662	0.029536	1
HTRA1:15594_47	rs61871680	10	124070455	A	G	0.17	0.147	0.018	rs61871680	A	G	0.188	0.028401	0.019534	1
HYAL1:8309_12	rs116482870	3	50339622	T	C	0.06	-0.282	0.027	rs116482870	T	C	0.0633	-0.013617	0.029379	1
IBSP:3415_61	rs2616262	4	88723210	T	G	0.5	-0.125	0.014	rs2616262	T	G	0.506	-0.016739	0.015252	1
ICAM1:4342_10	rs5498	19	10395683	A	G	0.58	1.194	0.008	rs5498	G	A	0.43	0.026214	0.014127	1
ICAM1:4342_10	rs3093029	19	10399551	C	G	0.91	-0.664	0.023	rs3093029	G	C	0.0931	-0.069218	0.024756	1
ICAM4:6550_4	rs5030377	19	10393234	A	G	0.62	0.115	0.014	rs5030377	G	A	0.382	0.019546	0.014515	1
ICAM5:5124_69	rs281439	19	10400110	C	G	0.77	0.691	0.015	rs281439	C	G	0.777	0.038293	0.017217	1
ICAM5:5124_69	rs2569703	19	10404227	C	G	0.45	-0.378	0.013	rs2569703	G	C	0.556	0.051183	0.014289	1
ICAM5:5124_69	rs281426	19	10431051	A	G	0.23	-0.181	0.016	rs281426	A	G	0.236	0.056544	0.016734	1
ICAM5:5124_69	rs139340844	19	10440244	D	I	0.04	0.214	0.033	rs139340844	G	GC	0.0448	0.080602	0.034741	1
ICAM5:8245_27	rs281440	19	10400304	A	G	0.78	0.833	0.014	rs281440	A	G	0.778	0.038547	0.017183	1
ICAM5:8245_27	rs2569703	19	10404227	C	G	0.46	-0.454	0.013	rs2569703	G	C	0.556	0.051183	0.014289	1
ICAM5:8245_27	rs281412	19	10441474	T	C	0.77	0.198	0.016	rs281412	C	T	0.236	0.056169	0.016726	1
ICAM5:8245_27	rs139340844	19	10440244	D	I	0.04	0.224	0.034	rs139340844	G	GC	0.0448	0.080602	0.034741	1
ICOSLG:5061_27	rs7278257	21	45653764	C	G	0.27	-0.107	0.015	rs7278257	C	G	0.263	0.014829	0.042176	1
IDE:3197_70	rs11187046	10	94284001	A	G	0.67	0.106	0.014	rs11187046	G	A	0.351	0.014762	0.014876	1
IDH1:18338_26	rs34599179	2	209108301	T	C	0.99	0.59	0.054	rs34599179	C	T	0.0183	0.056969	0.064202	1
IDH1:18338_26	rs7565247	2	209104230	A	G	0.07	-0.168	0.024	rs7565247	G	A	0.939	0.026142	0.031531	1
IDI1:17712_7	rs4880760	10	1094909	C	G	0.97	0.296	0.035	rs4880760	G	C	0.026	-0.01154	0.046254	1
IDI2:17832_12	rs1044261	10	1065710	T	C	0.08	-0.365	0.024	rs1044261	T	C	0.0709	-0.045959	0.026838	1
IDI2:17832_12	rs3829165	10	1067665	T	C	0.42	-0.099	0.013	rs3829165	T	C	0.44	0.003204	0.015446	1
IDUA:3169_70	rs4690219	4	977270	A	G	0.64	0.579	0.013	rs4690219	A	G	0.656	0.043659	0.015201	1
IDUA:3169_70	rs76638961	4	831852	A	C	0.95	-0.599	0.03	rs76638961	C	A	0.057	0.001395	0.032142	1
IDUA:3169_70	rs3733341	4	995107	C	G	0.84	-0.304	0.018	rs3733341	G	C	0.152	0.029568	0.0207	1
IDUA:3169_70	rs34311866	4	951947	T	C	0.82	0.143	0.018	rs34311866	C	T	0.183	-0.008908	0.018334	1
IDUA:3169_70	rs11941528	4	1033685	T	C	0.61	-0.042	0.014	rs11941528	C	T	0.392	0.026645	0.015414	1
IFIT3:13642_90	rs2274878	10	91102098	C	G	0.76	0.134	0.015	rs2274878	G	C	0.237	0.019172	0.017094	1
IFNAR1:9183_7	rs2257167	21	34715699	C	G	0.13	-0.697	0.018	rs2257167	C	G	0.123	0.027681	0.023068	1
IFNAR1:9183_7	rs2040107	21	34675962	C	G	0.29	-0.022	0.014	rs2040107	G	C	0.726	-0.004273	0.01713	1
IFNGR2:9180_6	rs2284553	21	34776695	A	G	0.4	-0.122	0.014	rs2284553	G	A	0.598	0.035719	0.014302	1
IFNLR1:7192_37	rs139958347	1	24513723	C	G	0.04	-0.48	0.038	rs139958347	C	G	0.038	0.022821	0.039694	1
IGBP1:12358_6	rs112058234	23	69402599	A	G	0.15	-0.216	0.015	rs112058234	A	G	0.161	-0.033166	0.017702	1
IGDCC4:9793_145	rs35223184	15	65693258	T	C	0.01	1.486	0.064	rs35223184	T	C	0.0118	0.105124	0.074019	1
IGDCC4:9793_145	rs8034057	15	65789430	A	G	0.09	-0.391	0.023	rs8034057	A	G	0.0912	0.014771	0.026991	1
IGDCC4:9793_145	rs77559483	15	66033126	A	C	0.02	0.724	0.051	rs77559483	A	C	0.0158	-0.026671	0.059657	1
IGDCC4:9793_145	rs114415438	15	66122509	T	C	0.02	-0.372	0.049	rs114415438	T	C	0.0174	-0.043538	0.061058	1
IGF2R:16057_6	rs3777404	6	160498049	A	G	0.13	0.829	0.018	rs3777404	A	G	0.128	0.034976	0.022151	1
IGF2R:16057_6	rs629849	6	160494409	A	G	0.13	-0.539	0.019	rs629849	G	A	0.872	-0.023239	0.022863	1
IGF2R:16057_6	rs71793166	6	160395286	D	I	0.09	0.499	0.023	rs8191693	C	G	0.0958	0.014669	0.024827	0.9663
IGF2R:16057_6	rs9347372	6	160401264	A	G	0.93	-0.288	0.029	rs9347372	G	A	0.0664	-0.005974	0.081656	1
IGF2R:16057_6	rs8191821	6	160471752	T	C	0.04	-0.322	0.034	rs8191821	T	C	0.0439	-0.051148	0.035153	1
IGFALS:6605_17	rs1065656	16	1838836	C	G	0.31	-0.206	0.014	rs1065656	G	C	0.671	-0.022834	0.016628	1
IGFALS:6605_17	rs3760035	16	1875079	C	G	0.07	0.33	0.025	rs3760035	C	G	0.0646	0.025305	0.029617	1
IGFBP1:2771_35	rs10577484	7	45915378	D	I	0.51	-0.091	0.013	rs10577484	A	ATG	0.5	0.015739	0.014955	1
IGFBP3:2571_12	rs145188037	7	45954465	A	G	0.01	1.266	0.055	rs145188037	A	G	0.0169	0.023606	0.064202	1
IGFBP3:2571_12	rs2854746	7	45960645	C	G	0.41	0.232	0.012	rs2854746	C	G	0.388	-0.009089	0.01488	1
IGFBP3:2571_12	rs856582	7	46741843	T	C	0.62	0.141	0.013	rs856582	T	C	0.636	-0.006822	0.015054	1
IGFBP7:3320_49	rs6827768	4	57952002	A	T	0.8	-0.43	0.016	rs6827768	A	T	0.78	-0.042397	0.018564	1
IGFBP7:3320_49	rs75795589	4	57979670	A	G	0.95	-0.165	0.032	rs75795589	G	A	0.0493	0.062081	0.03686	1
IGFLR1:7244_16	rs2871921	19	36232420	T	C	0.15	-0.601	0.017	rs2871921	T	C	0.144	-0.036233	0.02362	1
IGFLR1:7244_16	rs35843967	19	36238455	A	G	0.91	-0.322	0.023	rs35843967	G	A	0.0968	-0.002636	0.027604	1
IGFLR1:7244_16	rs146855074	19	36206203	A	T	0.02	-0.273	0.051	rs146855074	A	T	0.0264	0.094247	0.049479	1
IGHA1|IGHA2:11089_7	rs117775520	14	106174221	A	G	0.04	0.431	0.038	rs117775520	A	G	0.0351	0.000356	0.05975	1
IGHD:4916_2	rs10133571	14	106291782	A	C	0.56	-0.174	0.016	rs61993595	C	T	0.549	0.076276	0.042852	0.99
IGHG1:2744_57	rs28572080	14	106094912	A	C	0.53	-0.164	0.017	rs28572080	A	C	0.548	0.016504	0.043238	1
IGLL1:6485_59	rs9624216	22	23922552	A	G	0.09	-0.536	0.025	rs9624216	A	G	0.0845	0.026545	0.028544	1
IGLL1:6485_59	rs139571703	22	23915620	T	C	0.03	-0.677	0.04	rs139571703	T	C	0.0345	0.092497	0.047256	1
IGSF8:6984_6	rs2295621	1	160062727	A	G	0.79	-0.193	0.016	rs2295621	G	A	0.223	-0.011154	0.018035	1
IHH:19606_28	rs7561119	2	219986253	T	C	0.9	0.173	0.021	rs7561119	C	T	0.101	-0.022885	0.023817	1
IL10RB:2631_50	rs68187568	21	34656086	D	I	0.45	0.134	0.014	rs2834173	C	T	0.453	-0.021815	0.014944	0.995
IL11RA:18216_22	rs11575578	9	34656479	A	G	0.07	0.539	0.026	rs11575578	A	G	0.0674	0.050667	0.027721	1
IL12B:13733_5	rs4244437	5	158773117	A	G	0.69	0.488	0.014	rs4244437	A	G	0.694	-0.012615	0.015041	1
IL12B:13733_5	rs3213119	5	158743788	A	C	0.03	-1.088	0.036	rs3213119	A	C	0.0325	0.015528	0.039198	1
IL12B|IL23A:10365_132	rs4244437	5	158773117	A	G	0.69	0.408	0.014	rs4244437	A	G	0.694	-0.012615	0.015041	1
IL12B|IL23A:10365_132	rs3213119	5	158743788	A	C	0.03	0.22	0.037	rs3213119	A	C	0.0325	0.015528	0.039198	1
IL13RA1:2633_52	rs3121671	23	117910545	A	T	0.83	-0.407	0.014	rs3121671	T	A	0.163	-0.007376	0.039894	1
IL15RA:14054_17	rs8177683	10	6008958	T	C	0.33	0.361	0.013	rs8177683	T	C	0.322	0.071912	0.015262	1
IL15RA:14054_17	rs4747823	10	6009140	T	C	0.04	-0.607	0.035	rs4747823	C	T	0.969	-0.015086	0.08331	1
IL15RA:14054_17	rs8177656	10	6014984	A	G	0.08	0.31	0.023	rs8177656	A	G	0.112	0.017915	0.024154	1
IL15RA:3445_53	rs8177643	10	6016620	T	C	0.33	0.106	0.014	rs8177643	T	C	0.324	0.070603	0.015169	1
IL16:2774_10	rs58754882	15	81595358	A	G	0.09	-1.074	0.021	rs58754882	A	G	0.0926	0.068978	0.063601	1
IL17B:3499_77	rs6862301	5	148783690	A	C	0.31	0.132	0.015	rs6862301	A	C	0.29	-0.008166	0.017132	1
IL17RA:2992_59	rs4819959	22	17586631	A	G	0.5	0.806	0.011	rs4819959	A	G	0.489	0.002558	0.015586	1
IL17RA:2992_59	rs9605221	22	17604191	T	C	0.69	0.321	0.015	rs9605221	C	T	0.315	-0.001404	0.016843	1
IL17RA:2992_59	rs5992639	22	17680971	A	G	0.54	0.195	0.014	rs5992639	A	G	0.515	-0.002126	0.015948	1
IL17RA:2992_59	rs6518661	22	17587975	A	G	0.35	-0.178	0.014	rs6518661	A	G	0.339	-0.018511	0.015851	1
IL17RA:2992_59	rs9606615	22	17580813	T	C	0.54	0.092	0.014	rs9606615	C	T	0.452	0.010922	0.014419	1
IL17RA:2992_59	rs41519952	22	17567021	C	G	0.98	-0.201	0.055	rs41519952	G	C	0.0163	-0.005812	0.064181	1
IL17RD:3376_49	rs76645245	3	57140794	A	G	0.84	-0.716	0.016	rs76645245	G	A	0.157	0.001598	0.019198	1
IL17RD:3376_49	rs2035654	3	57140108	A	G	0.87	-0.182	0.019	rs2035654	A	G	0.87	-0.008665	0.020645	1
IL18R1:14079_14	rs1573895	2	102982876	T	C	0.23	0.641	0.014	rs1573895	C	T	0.785	0.029698	0.01688	1
IL18R1:14079_14	rs13006323	2	102982276	C	G	0.9	0.402	0.021	rs13006323	G	C	0.105	-0.025445	0.022632	1
IL18R1:14079_14	rs3752659	2	103001598	A	G	0.86	0.307	0.018	rs3752659	G	A	0.139	0.022203	0.019913	1
IL18RAP:2993_1	rs112223498	2	103016043	D	I	0.31	0.142	0.014	rs61122764	G	A	0.317	0.00744	0.014905	0.9036
IL1R1:2991_9	rs2287047	2	102774054	A	G	0.29	-0.13	0.014	rs2287047	A	G	0.284	-0.021074	0.015362	1
IL1R2:14133_93	rs2310170	2	102616154	T	G	0.61	0.437	0.013	rs2310170	G	T	0.43	-0.01847	0.014171	1
IL1R2:14133_93	rs78423067	2	102608350	A	G	0.02	-0.661	0.057	rs78423067	A	G	0.0175	0.095801	0.055356	1
IL1RAP:14048_7	rs7642797	3	190348515	A	G	0.85	-1.393	0.013	rs7642797	A	G	0.849	0.042924	0.021593	1
IL1RAP:14048_7	rs67249092	3	190357571	A	G	0.84	0.451	0.018	rs67249092	G	A	0.149	-0.023448	0.021652	1
IL1RAP:14048_7	rs1024949	3	190347732	T	C	0.89	0.424	0.022	rs1024949	C	T	0.121	0.014263	0.025141	1
IL1RAP:14048_7	rs2885371	3	190277361	T	C	0.93	-0.242	0.026	rs2885371	C	T	0.082	-0.010104	0.028396	1
IL1RAP:14048_7	rs56823006	3	190349670	A	G	0.87	0.124	0.02	rs56823006	G	A	0.116	-0.021059	0.022876	1
IL1RL1:4234_8	rs10179654	2	102921783	T	G	0.48	0.733	0.01	rs10179654	G	T	0.52	0.010499	0.013927	1
IL1RL1:4234_8	rs13029918	2	102957291	A	G	0.97	1.298	0.038	rs13029918	G	A	0.0245	-0.071111	0.04515	1
IL1RL1:4234_8	rs397868590	2	103051474	D	I	0.6	-0.263	0.013	rs1468790	C	G	0.576	0.019665	0.014108	0.8583
IL1RL1:4234_8	rs10208293	2	102966310	A	G	0.28	0.26	0.014	rs10208293	A	G	0.281	0.02006	0.015403	1
IL1RL2:2994_71	rs3917265	2	102778461	T	C	0.46	0.256	0.013	rs3917265	C	T	0.544	0.015204	0.014027	1
IL1RL2:2994_71	rs1997504	2	102804831	T	C	0.93	0.43	0.026	rs1997504	C	T	0.076	0.018395	0.02685	1
IL1RN:5353_89	rs55709272	2	113867288	T	C	0.56	0.212	0.014	rs55709272	C	T	0.412	-0.018283	0.01432	1
IL1RN:5353_89	rs1530552	2	113818120	T	G	0.6	-0.184	0.014	rs1530552	T	G	0.604	0.002643	0.014342	1
IL22RA2:5087_5	rs2234711	6	137540520	A	G	0.62	-0.124	0.014	rs2234711	G	A	0.374	-0.048843	0.015058	1
IL22RA2:5087_5	rs9494687	6	137496408	T	C	0.98	0.356	0.046	rs9494687	C	T	0.0189	-0.013931	0.049811	1
IL22RA2:5087_5	rs41288975	6	137478021	A	G	0.02	-0.377	0.051	rs41288975	A	G	0.0155	-0.025407	0.056857	1
IL27RA:5132_71	rs35026308	19	14153293	T	C	0.82	0.783	0.016	rs35026308	C	T	0.179	-0.09329	0.022041	1
IL5RA:13686_2	rs77400868	3	3150964	A	G	0.86	-0.492	0.019	rs77400868	G	A	0.12	-0.018104	0.023582	1
IL5RA:13686_2	rs13097407	3	3144519	A	G	0.93	0.507	0.026	rs13097407	G	A	0.0771	0.035357	0.030606	1
IL5RA:13686_2	rs17878498	3	3152930	T	G	0.24	-0.293	0.015	rs17878498	T	G	0.233	-0.003553	0.01733	1
IL5RA:13686_2	rs12632952	3	3137313	A	T	0.18	-0.313	0.018	rs12632952	A	T	0.175	-0.004077	0.021534	1
IL5RA:13686_2	rs340827	3	3107730	A	G	0.41	0.159	0.014	rs340827	A	G	0.43	-0.007589	0.016077	1
IL5RA:13686_2	rs147835956	3	3156141	A	G	0.02	0.431	0.06	rs147835956	A	G	0.0172	0.040389	0.064633	1
IL6R:15602_43	rs2228145	1	154426970	A	C	0.6	-1.135	0.008	rs2228145	C	A	0.385	-0.044346	0.014436	1
IL6R:15602_43	rs10465961	1	154487354	A	T	0.69	-0.098	0.016	rs10465961	A	T	0.724	0.029979	0.019794	1
IL6R:15602_43	rs532014593	1	154585757	D	I	0.64	0.041	0.015	rs6686399	G	A	0.344	0.006087	0.015281	0.8698
IL6R:15602_43	rs12083537	1	154381103	A	G	0.79	-0.031	0.017	rs12083537	G	A	0.22	-0.000243	0.017074	1
IL6ST:2620_4	rs11739016	5	55263373	T	C	0.12	0.453	0.02	rs11739016	T	C	0.119	0.032481	0.02239	1
IL7R:5089_11	rs6451229	5	35866218	A	G	0.59	-0.165	0.014	rs6451229	G	A	0.403	0.053894	0.014118	1
IL9:5834_18	rs6596287	5	135479348	A	C	0.7	-0.141	0.015	rs6596287	C	A	0.298	0.023873	0.015452	1
IMPA1:17796_15	rs2142316	8	82565202	A	G	0.7	0.11	0.015	rs2142316	G	A	0.319	0.008466	0.016462	1
IMPAD1:9231_23	rs112433249	8	57876576	T	C	0.99	1.698	0.064	rs112433249	C	T	0.0121	0.055667	0.067734	1
INHBA|INHBC:18814_21	rs3741414	12	57844049	T	C	0.24	-0.109	0.015	rs3741414	T	C	0.241	0.018104	0.016358	1
INHBB:13676_46	rs17050272	2	121306440	A	G	0.42	0.302	0.013	rs17050272	A	G	0.438	0.009279	0.016053	1
INHBC:15686_49	rs3741414	12	57844049	T	C	0.24	-1.307	0.009	rs3741414	T	C	0.241	0.018104	0.016358	1
INPP5B:12641_3	rs61776676	1	38364229	T	C	0.14	-0.405	0.018	rs61776676	T	C	0.121	-0.060206	0.022163	1
INPP5B:12641_3	rs528464	1	38248588	A	T	0.55	0.198	0.013	rs528464	T	A	0.453	0.018491	0.015683	1
INSL5:10462_14	rs11809759	1	67269905	A	G	0.61	-0.107	0.014	rs11809759	G	A	0.392	-0.003986	0.014943	1
IRAK4:18162_167	rs60813848	12	44120092	T	C	0.07	0.205	0.024	rs60813848	T	C	0.0674	-0.004551	0.029207	1
IRF3:17151_84	rs10423580	19	50195771	T	G	0.57	0.105	0.013	rs10423580	G	T	0.424	-0.047394	0.016206	1
ISCU:7201_5	rs17040770	12	108955106	D	I	0.13	0.182	0.019	rs17040770	CT	C	0.867	-0.000167	0.022595	1
ISG15:14151_4	rs4615788	1	948870	C	G	0.04	-1.209	0.034	rs4615788	G	C	0.966	-0.114722	0.064777	1
ISG15:14151_4	rs3128118	1	952003	A	G	0.39	0.461	0.014	rs3128118	A	G	0.404	0.022681	0.023695	1
ISLR2:13124_20	rs751527	15	74611189	T	C	0.64	-0.17	0.014	rs751527	C	T	0.342	-0.001884	0.015461	1
ISLR2:13124_20	rs561185212	15	74469443	D	I	0.79	-0.195	0.016	rs13259	G	C	0.232	0.023252	0.017627	0.9915
ISOC1:9816_37	rs6595887	5	128494193	A	C	0.86	-0.061	0.019	rs6595887	C	A	0.125	-0.024765	0.021832	1
ITGA2:15603_20	rs7035	5	52252191	T	C	0.32	0.136	0.015	rs7035	C	T	0.684	0.01015	0.014975	1
ITIH1:7955_195	rs2286798	3	52821177	A	C	0.64	0.75	0.012	rs2286798	C	A	0.361	0.014011	0.014544	1
ITIH2:9326_33	rs4463754	10	7753366	A	G	0.94	-1.199	0.025	rs4463754	G	A	0.0696	-0.032839	0.030191	1
ITIH2:9326_33	rs12257290	10	7789904	T	C	0.02	-0.614	0.049	rs12257290	T	C	0.0176	0.072122	0.052563	1
ITIH2:9326_33	rs143691271	10	7737306	A	G	0.02	-0.527	0.051	rs143691271	A	G	0.0162	-0.031646	0.059205	1
ITIH3:7145_1	rs2535629	3	52833219	A	G	0.34	0.562	0.012	rs2535629	A	G	0.337	0.000701	0.014806	1
ITIH3:7145_1	rs74320783	3	52836533	A	G	0.01	-1.368	0.061	rs74320783	A	G	0.0122	-0.12147	0.069917	1
ITIH3:7145_1	rs116780938	3	53038303	T	G	0.93	0.378	0.027	rs116780938	G	T	0.0716	0.013688	0.054671	1
ITIH3:7145_1	rs13059141	3	52841220	A	G	0.11	0.053	0.02	rs13059141	A	G	0.108	0.054996	0.022126	1
ITIH4:4811_33	rs77347777	3	52848207	T	C	0.12	-0.304	0.021	rs77347777	T	C	0.113	-0.047062	0.023329	1
ITIH4:4811_33	rs11718060	3	52875546	A	G	0.15	0.209	0.018	rs11718060	A	G	0.14	0.055625	0.019765	1
ITIH4:4811_33	rs2008680	3	52849878	T	G	0.67	-0.03	0.014	rs2008680	G	T	0.332	-0.022625	0.01538	1
ITIH5:8233_2	rs6602258	10	7698738	A	G	0.75	0.293	0.015	rs6602258	A	G	0.752	0.003614	0.018474	1
ITIH5:8233_2	rs1887330	10	7704782	T	C	0.12	0.309	0.02	rs1887330	T	C	0.127	0.003003	0.02208	1
ITIH5:8233_2	rs1537625	10	7610506	A	C	0.77	-0.215	0.015	rs1537625	A	C	0.76	-0.006966	0.017994	1
ITIH5:8233_2	rs11255233	10	7648273	T	C	0.77	0.209	0.015	rs11255233	C	T	0.237	-0.005425	0.018199	1
ITIH5:8233_2	rs41298373	10	7622009	A	G	0.1	0.16	0.022	rs41298373	A	G	0.108	-0.019052	0.027147	1
ITLN1:18830_1	rs7532133	1	160851534	A	G	0.32	0.152	0.014	rs7532133	G	A	0.679	0.00896	0.014939	1
ITPA:18916_25	rs1127354	20	3193842	A	C	0.08	-1.511	0.021	rs1127354	A	C	0.0706	-0.025336	0.028589	1
ITPA:18916_25	rs45620433	20	3190039	C	G	0.78	-0.509	0.015	rs45620433	G	C	0.199	-0.025673	0.018171	1
ITPA:18916_25	rs149805325	20	3157098	T	C	0.14	-0.485	0.019	rs149805325	T	C	0.122	-0.017391	0.022198	1
ITPKA:13473_55	rs316617	15	41795900	T	C	0.63	-0.231	0.013	rs316617	C	T	0.368	0.035618	0.014764	1
IVD:17737_7	rs7165012	15	40654038	A	G	0.46	-0.198	0.013	rs7165012	G	A	0.557	-0.026268	0.014905	1
IVD:17737_7	rs111626279	15	40695878	T	C	0.95	-0.327	0.028	rs111626279	C	T	0.053	-0.012331	0.034404	1
KCNAB2:10015_119	rs806109	1	6052581	A	G	0.76	0.192	0.014	rs806109	A	G	0.766	-0.041402	0.018088	1
KDELC2:8296_117	rs74911261	11	108357137	A	G	0.03	-1.303	0.038	rs74911261	A	G	0.0221	-0.012364	0.051116	1
KDELC2:8296_117	rs74822968	11	108369173	A	G	0.14	-0.187	0.019	rs74822968	A	G	0.138	0.021825	0.022191	1
KDELC2:8296_117	rs4754317	11	108359161	A	G	0.15	-0.065	0.018	rs4754317	A	G	0.167	0.023483	0.020937	1
KDR:3651_50	rs34231037	4	55972946	A	G	0.97	1.122	0.039	rs34231037	G	A	0.0341	0.009158	0.044868	1
KDR:3651_50	rs2305948	4	55979558	T	C	0.09	0.355	0.024	rs2305948	T	C	0.0959	-0.005618	0.026325	1
KDR:3651_50	rs1380069	4	56002782	C	G	0.53	0.174	0.013	rs1380069	C	G	0.53	-0.008647	0.015049	1
KDR:3651_50	rs116530298	4	55966759	A	G	0.01	0.407	0.063	rs116530298	A	G	0.0101	0.144599	0.081998	1
KIAA1161:8068_43	rs2039344	9	34329702	C	G	0.37	-0.236	0.014	rs2039344	G	C	0.623	0.044482	0.014423	1
KIAA1467:9981_18	rs117688503	12	13215613	A	G	0.02	0.499	0.044	rs117688503	A	G	0.0175	0.024304	0.054836	1
KIAA1549L:11145_72	rs2753408	11	33399691	A	G	0.45	-0.532	0.013	rs2753408	A	G	0.451	-0.012507	0.01598	1
KIAA1549L:11145_72	rs10742301	11	33668521	A	G	0.59	-0.332	0.014	rs10742301	A	G	0.606	-0.023266	0.015621	1
KIAA1549L:11145_72	rs11284498	11	33571588	D	I	0.35	-0.318	0.014	rs2179796	T	C	0.341	-0.023452	0.016132	0.9416
KIAA2013:6538_90	rs926270	1	11969786	T	G	0.51	-0.13	0.014	rs926270	G	T	0.523	-0.040715	0.01431	1
KIR2DL3:17153_46	rs17207383	19	55248107	T	G	0.37	0.537	0.014	rs62132701	T	A	0.618	0.059088	0.045176	0.9462
KIR2DL3:17153_46	rs28609522	19	55269478	C	G	0.16	-0.521	0.022	rs28609522	C	G	0.144	0.01613	0.070159	1
KIR2DL3:17153_46	rs16985907	19	55246812	C	G	0.04	-0.792	0.036	rs10412714	G	A	0.0404	-0.095319	0.096012	1
KIR2DL3:17153_46	rs4806575	19	55339455	A	T	0.8	-0.308	0.018	rs4806575	T	A	0.204	0.010137	0.019203	1
KIR2DL3:17153_46	rs60054755	19	55227699	T	C	0.03	0.358	0.038	rs60054755	T	C	0.0474	-0.039791	0.037215	1
KIR2DL3:17153_46	rs4487030	19	55376569	A	G	0.57	-0.087	0.014	rs4487030	A	G	0.582	0.035375	0.015052	1
KIR2DL4:5095_21	rs3745900	19	55377583	T	C	0.23	0.317	0.015	rs3745900	C	T	0.778	0.017417	0.018026	1
KIR2DL4:5095_21	rs56162245	19	55379326	A	T	0.7	0.149	0.014	rs56162245	T	A	0.308	-0.017685	0.016073	1
KL:15384_15	rs73176817	13	33592313	T	C	0.91	-0.166	0.024	rs73176817	C	T	0.0937	0.031096	0.026787	1
KLB:19557_3	rs2608817	4	39427201	T	C	0.61	-0.612	0.012	rs2608817	T	C	0.619	-0.012462	0.015324	1
KLB:19557_3	rs71643295	4	39447604	D	I	0.68	0.633	0.013	rs71643295	CAGGGTTT	C	0.328	-0.012689	0.029589	1
KLC1:12656_1	rs142008283	14	104121939	D	I	0.33	0.145	0.014	rs4906350	T	C	0.345	-0.02117	0.01505	1
KLK10:6227_1	rs2569454	19	51523203	T	C	0.43	-0.497	0.013	rs2569454	C	T	0.573	-0.008355	0.016226	1
KLK10:6227_1	rs7255834	19	51521876	T	C	0.92	-0.617	0.025	rs7255834	C	T	0.0682	0.046965	0.031342	1
KLK10:6227_1	rs56915529	19	51635745	T	C	0.32	0.088	0.015	rs56915529	T	C	0.311	-0.001385	0.017278	1
KLK10:6227_1	rs117025461	19	51518048	T	C	0.06	-0.133	0.029	rs117025461	T	C	0.0685	0.001654	0.032883	1
KLK11:2831_29	rs1048328	19	51527364	A	G	0.08	-1.446	0.021	rs1048328	A	G	0.084	-0.010804	0.026249	1
KLK11:2831_29	rs62117662	19	51529377	A	G	0.2	0.154	0.018	rs62117662	A	G	0.21	-0.024651	0.021157	1
KLK12:3199_54	rs10635364	19	51535460	D	I	0.41	0.123	0.014	rs10635364	TCC	T	0.574	0.008477	0.016422	1
KLK13:11152_46	rs2569459	19	51539433	T	C	0.35	-0.4	0.014	rs2569459	T	C	0.35	-0.018485	0.01685	1
KLK13:11152_46	rs112237160	19	51566865	T	C	0.04	-0.505	0.033	rs112237160	T	C	0.0383	0.019282	0.041452	1
KLK13:11152_46	rs66613646	19	51580319	T	G	0.18	0.162	0.018	rs66613646	T	G	0.172	-0.006302	0.020635	1
KLK13:11152_46	rs10426620	19	51566873	A	G	0.44	-0.042	0.013	rs10426620	A	G	0.424	0.002353	0.016058	1
KLK14:15544_25	rs17658926	19	51584410	A	G	0.19	0.228	0.016	rs17658926	A	G	0.184	-0.004996	0.020017	1
KLK14:15544_25	rs34093024	19	51595551	T	C	0.88	0.251	0.02	rs34093024	C	T	0.107	0.00375	0.025646	1
KLK14:15544_25	rs117229324	19	51585978	T	C	0.02	-0.521	0.051	rs117229324	T	C	0.0147	0.027213	0.061091	1
KLK14:15544_25	rs17715394	19	51599782	T	C	0.73	-0.14	0.015	rs17715394	C	T	0.264	-0.014911	0.017704	1
KLK14:15544_25	rs8101399	19	51546797	C	G	0.26	0.106	0.015	rs8101399	C	G	0.255	0.014943	0.018333	1
KLK3:8468_19	rs266849	19	51349090	A	G	0.8	0.081	0.011	rs266849	A	G	0.82	-0.028277	0.019841	1
KLK7:3378_49	rs2659067	19	51485622	A	G	0.09	-0.603	0.023	rs2659067	G	A	0.902	-0.045027	0.026718	1
KLK7:3378_49	rs268883	19	51480103	T	C	0.33	-0.179	0.015	rs268883	C	T	0.659	0.006081	0.017754	1
KLK7:3378_49	rs148022792	19	51482951	A	G	0.03	0.467	0.041	rs148022792	A	G	0.0291	-0.005355	0.049865	1
KLK7:3378_49	rs56021438	19	51484581	A	G	0.26	-0.112	0.016	rs56021438	A	G	0.255	0.033984	0.042959	1
KLK8:2834_54	rs74705037	19	51504808	A	G	0.04	0.847	0.033	rs74705037	A	G	0.0377	0.064091	0.043984	1
KLK8:2834_54	rs1122466	19	51491464	A	G	0.93	0.483	0.025	rs1122466	G	A	0.0644	-0.02274	0.030412	1
KLK8:2834_54	rs115458416	19	51435101	T	C	0.88	-0.134	0.021	rs115458416	C	T	0.123	0.00675	0.024064	1
KLK8:2834_54	rs2075689	19	51519259	T	C	0.55	0.03	0.014	rs2075689	T	C	0.559	-0.021611	0.015927	1
KLKB1:4152_58	rs71640035	4	187161061	T	G	0.58	-0.561	0.013	rs71640035	G	T	0.422	-0.002176	0.015347	1
KLKB1:4152_58	rs4997688	4	187125460	T	C	0.8	-0.084	0.017	rs4997688	T	C	0.809	0.022253	0.047016	1
KLRB1:10809_14	rs4763630	12	9741500	A	G	0.59	0.313	0.013	rs4763630	G	A	0.425	-0.011602	0.014136	1
KNG1:15343_337	rs5030062	3	186454180	A	C	0.63	-0.482	0.013	rs5030062	C	A	0.365	0.021495	0.015797	1
KNG1:15343_337	rs76438938	3	186461524	T	C	0.03	1.055	0.039	rs76438938	T	C	0.0275	0.006518	0.041479	1
KNG1:15343_337	rs56703348	3	186470523	T	C	0.9	0.565	0.023	rs56703348	C	T	0.0902	-0.061743	0.064483	1
KNG1:19631_13	rs710446	3	186459927	T	C	0.6	-0.245	0.013	rs710446	C	T	0.399	0.016226	0.015551	1
KNG1:7784_1	rs76438938	3	186461524	T	C	0.03	-1.19	0.038	rs76438938	T	C	0.0275	0.006518	0.041479	1
KNG1:7784_1	rs2304456	3	186445052	T	G	0.89	-0.535	0.021	rs2304456	G	T	0.116	0.013348	0.023572	1
KNG1:7784_1	rs5030111	3	186455478	T	C	0.19	-0.14	0.018	rs5030111	T	C	0.186	-0.020486	0.019159	1
KPNA6:13969_24	rs72666722	1	32462654	T	G	0.02	0.582	0.045	rs72666722	T	G	0.0224	0.035046	0.050668	1
KREMEN1:17331_138	rs713526	22	29543415	A	G	0.01	-1.353	0.066	rs713526	A	G	0.0106	-0.075355	0.075924	1
KREMEN1:17331_138	rs2205771	22	29494593	A	G	0.15	0.291	0.018	rs2205771	A	G	0.172	0.032491	0.020192	1
KRT5:11177_16	rs641621	12	52912906	T	G	0.28	-0.164	0.015	rs641621	T	G	0.264	-0.002121	0.017373	1
KYNU:4559_64	rs73961713	2	143801205	A	C	0.17	-0.786	0.016	rs73961713	A	C	0.178	-0.021262	0.019759	1
KYNU:4559_64	rs2083189	2	143664735	A	G	0.06	0.281	0.028	rs2083189	A	G	0.0532	-0.038318	0.031615	1
LAG3:9950_229	rs3782735	12	6885076	A	G	0.6	0.17	0.015	rs3782735	A	G	0.587	0.013858	0.015424	1
LAMB1|LAMC1|LAMA2:18347_15	rs3816665	6	129571330	A	G	0.13	-0.289	0.02	rs3816665	A	G	0.145	-0.014477	0.022001	1
LAMB1|LAMC1|LAMA2:18347_15	rs36044314	6	129571272	A	G	0.02	-0.563	0.05	rs36044314	A	G	0.0188	0.018828	0.056243	1
LAMB1|LAMC1|LAMA2:18347_15	rs9402079	6	129145319	T	C	0.59	-0.116	0.014	rs9402079	T	C	0.592	-0.008286	0.015568	1
LAMB1|LAMC1|LAMA2:18347_15	rs533016075	1	183036789	D	I	0.87	-0.183	0.02	rs12040114	T	C	0.122	0.027863	0.02214	0.9869
LAMC2:9580_5	rs2276543	1	183155305	A	G	0.28	0.576	0.014	rs2276543	A	G	0.294	-0.014284	0.016272	1
LAMC2:9580_5	rs3754525	1	183153094	T	C	0.88	0.37	0.02	rs3754525	C	T	0.123	0.007195	0.022135	1
LANCL1:13986_6	rs3856349	2	211346051	T	C	0.49	-0.121	0.013	rs3856349	C	T	0.512	0.015236	0.015259	1
LARGE:7935_26	rs3210587	22	34316077	A	G	0.37	0.11	0.013	rs3210587	A	G	0.361	0.029325	0.015962	1
LBP:3074_6	rs2232613	20	36997655	T	C	0.08	-1.215	0.023	rs2232613	T	C	0.0945	-0.018096	0.027147	1
LBP:3074_6	rs11086581	20	37000452	D	I	0.9	-0.469	0.023	rs11086581	TA	T	0.0908	-0.026982	0.049443	1
LBP:3074_6	rs5744204	20	36982811	A	G	0.01	0.831	0.07	rs8120088	G	A	0.0109	0.034622	0.076387	0.855
LCN1:11708_2	rs11103042	9	138404116	A	G	0.15	-0.198	0.019	rs11103042	A	G	0.149	-0.000207	0.021837	1
LCP1:17231_1	rs9534336	13	46706926	C	G	0.57	-0.129	0.013	rs9534336	G	C	0.411	0.0044	0.015131	1
LCT:9017_58	rs4988235	2	136608646	A	G	0.69	0.882	0.011	rs4988235	A	G	0.714	-0.022017	0.016561	1
LDHA:15414_316	rs111294128	11	18411722	A	G	0.99	0.457	0.056	rs111294128	G	A	0.0145	0.127018	0.066887	1
LDHC:9828_86	rs2643858	11	18462494	A	T	0.88	-0.22	0.021	rs2643858	A	T	0.883	0.043701	0.026209	1
LDLRAP1:18183_3	rs75446219	1	25877492	T	C	0.03	0.39	0.038	rs75446219	T	C	0.0342	-0.002634	0.044962	1
LDLRAP1:18183_3	rs35910270	1	25893927	D	I	0.47	-0.11	0.013	rs4603124	A	G	0.467	0.00799	0.015784	0.995
LEAP2:5708_1	rs55767930	5	132203952	A	G	0.17	0.375	0.017	rs55767930	A	G	0.159	0.001018	0.019525	1
LECT2:16763_11	rs2428665	5	135313633	A	T	0.43	-0.728	0.012	rs2428665	A	T	0.439	0.011857	0.014029	1
LECT2:16763_11	rs62623707	5	135288632	A	G	0.95	1.643	0.028	rs62623707	G	A	0.0461	-0.016215	0.034678	1
LECT2:16763_11	rs2067191	5	135274588	D	I	0.55	-0.016	0.014	rs2067191	CTAGA	C	0.455	-0.021192	0.027902	1
LEFTY2:15503_15	rs1223245	1	226082425	A	G	0.63	0.204	0.013	rs1223245	G	A	0.374	-0.002842	0.015359	1
LEFTY2:15503_20	rs1223245	1	226082425	A	G	0.63	0.644	0.012	rs1223245	G	A	0.374	-0.002842	0.015359	1
LEFTY2:15503_20	rs360073	1	226091206	A	G	0.26	0.419	0.015	rs360073	G	A	0.749	-0.016862	0.016837	1
LEFTY2:15503_20	rs146795542	1	226059166	C	G	0.03	0.569	0.039	rs146795542	C	G	0.0272	-0.061059	0.045857	1
LEPR:5400_52	rs10399687	1	66073982	T	C	0.18	-1.384	0.012	rs10399687	T	C	0.159	-0.033305	0.019454	1
LEPR:5400_52	rs111313184	1	66117461	A	G	0.86	-0.404	0.019	rs111313184	G	A	0.152	0.032223	0.019913	1
LEPR:5400_52	rs72921490	1	65967108	A	T	0.86	-0.173	0.02	rs72921490	T	A	0.119	-0.009757	0.02203	1
LGALS2:3033_57	rs12484334	22	37965438	A	C	0.61	-0.283	0.014	rs12484334	A	C	0.621	-0.012007	0.015385	1
LGALS3:3066_12	rs76424323	14	55612573	A	G	0.92	0.791	0.022	rs76424323	G	A	0.0808	0.008166	0.026169	1
LGALS3:3066_12	rs76397638	14	55766212	D	I	0.43	-0.329	0.013	rs61210954	C	T	0.458	-0.016819	0.014308	0.995
LGALS3BP:5000_52	rs111526614	17	76962761	T	C	0.02	-0.64	0.052	rs111526614	T	C	0.0163	-0.066663	0.062196	1
LGALS3BP:5000_52	rs7210828	17	76977755	C	G	0.13	0.166	0.02	rs7210828	C	G	0.12	-0.060266	0.023649	1
LGALS4:2982_82	rs883394	19	39205613	T	C	0.48	-0.099	0.013	rs883394	T	C	0.479	-0.014604	0.015358	1
LGALS8:4909_68	rs75416658	1	236701105	A	T	0.03	0.306	0.04	rs75416658	A	T	0.0269	0.089433	0.051529	1
LGALS8:4909_68	rs76882497	1	236779176	T	C	0.07	-0.202	0.027	rs76882497	T	C	0.0564	-0.016802	0.032482	1
LGALS9:9197_4	rs74321993	17	25971978	A	G	0.25	-0.19	0.015	rs74321993	A	G	0.24	0.014725	0.016248	1
LGALSL:18236_3	rs76392037	2	64568900	A	C	0.94	-0.222	0.028	rs76392037	C	A	0.0476	0.035812	0.034012	1
LGMN:3622_33	rs7157038	14	93202028	T	C	0.68	0.196	0.014	rs7157038	C	T	0.321	0.007114	0.016514	1
LGMN:3622_33	rs72701845	14	93217023	A	G	0.04	0.431	0.037	rs72701845	A	G	0.0376	0.076145	0.040878	1
LGMN:3622_33	rs117845934	14	93178431	A	G	0.01	-0.646	0.06	rs117845934	A	G	0.0125	-0.078055	0.067176	1
LGR4:16304_6	rs79076592	11	27391525	T	C	0.99	-0.651	0.059	rs79076592	C	T	0.0109	0.015211	0.072643	1
LGR4:16304_6	rs2472632	11	27395875	A	C	0.35	0.141	0.014	rs2472632	A	C	0.375	0.029305	0.014932	1
LHB:8376_25	rs144948359	19	49520214	T	C	0.92	0.407	0.024	rs144948359	C	T	0.0909	-0.001824	0.027466	1
LIFR:5837_49	rs3729741	5	38496779	T	C	0.34	0.111	0.014	rs3729741	T	C	0.34	0.02142	0.016437	1
LILRA2:15614_168	rs28635090	19	55105666	T	G	0.1	-0.512	0.021	rs28635090	T	G	0.0981	0.037163	0.02355	1
LILRA2:15614_168	rs1061684	19	55148242	T	C	0.18	0.07	0.017	rs1061684	T	C	0.191	-0.040096	0.018362	1
LILRA3:6391_52	rs367070	19	54800500	A	G	0.78	1.234	0.012	rs367070	G	A	0.228	0.099677	0.04425	1
LILRA3:6391_52	rs1645786	19	54821448	A	G	0.5	0.574	0.013	rs1645786	G	A	0.497	0.040769	0.036902	1
LILRA3:6391_52	rs3852888	19	54707648	A	C	0.61	0.097	0.014	rs3852888	C	A	0.393	0.017053	0.03807	1
LILRA3:6391_52	rs74753710	19	54756433	T	G	0.02	-0.096	0.047	rs74753710	T	G	0.0197	0.053265	0.051582	1
LILRA4:8299_66	rs2241384	19	54849942	A	G	0.17	-0.518	0.017	rs2241384	A	G	0.171	-0.059057	0.048906	1
LILRA4:8299_66	rs55684444	19	54847971	A	C	0.76	-0.26	0.016	rs55684444	C	A	0.225	0.0031	0.018082	1
LILRA4:8299_66	rs10418607	19	54857911	A	C	0.55	0.215	0.014	rs10418607	A	C	0.563	0.043868	0.037341	1
LILRA4:8299_66	rs4806750	19	54860219	A	G	0.83	-0.136	0.018	rs4806750	G	A	0.173	0.000187	0.048694	1
LILRA5:7787_25	rs651279	19	54813762	T	C	0.68	0.437	0.014	rs414135	T	A	0.329	0.015306	0.039324	0.9938
LILRA5:7787_25	rs3848606	19	54788756	T	C	0.79	0.133	0.017	rs3848606	C	T	0.206	-0.041852	0.018521	1
LILRA5:8766_29	rs651279	19	54813762	T	C	0.68	0.356	0.013	rs414135	T	A	0.329	0.015306	0.039324	0.9938
LILRA6:7059_14	rs34810796	19	54748396	T	C	0.91	-1.3	0.021	rs34810796	C	T	0.0916	0.035774	0.026378	1
LILRA6:7059_14	rs571139507	19	54753892	D	I	0.84	-0.515	0.02	rs142765183	A	AAAAAC	0.841	-0.039198	0.051717	1
LILRA6:7059_14	rs448461	19	54742738	C	G	0.26	-0.283	0.017	rs448461	C	G	0.254	0.019625	0.019778	1
LILRA6:7059_14	rs3848606	19	54788756	T	C	0.79	-0.24	0.017	rs3848606	C	T	0.206	-0.041852	0.018521	1
LILRA6:7059_14	rs117257285	19	54748367	A	T	0.98	-0.696	0.053	rs117257285	T	A	0.0229	-0.08285	0.056664	1
LILRA6:7059_14	rs57317131	19	54733640	C	G	0.37	-0.152	0.016	rs57317131	C	G	0.385	0.015106	0.043404	1
LILRB1:5090_49	rs10426886	19	55143839	A	T	0.05	-1.799	0.026	rs10426886	A	T	0.0497	-0.006902	0.084786	1
LILRB1:5090_49	rs112707310	19	55121799	T	C	0.06	0.889	0.027	rs112707310	T	C	0.061	-0.01264	0.031184	1
LILRB1:5090_49	rs12610058	19	55129085	C	G	0.73	-0.262	0.015	rs12610058	G	C	0.273	0.048584	0.041351	1
LILRB2:5091_28	rs448092	19	54784936	T	C	0.19	-1.134	0.013	rs383369	C	T	0.201	0.084416	0.046108	1
LILRB2:5091_28	rs13347079	19	54784928	T	C	0.8	-0.521	0.018	rs13347079	C	T	0.206	-0.12662	0.04624	1
LILRB2:5091_28	rs61016867	19	54755663	A	G	0.2	0.216	0.018	rs61016867	A	G	0.187	0.003743	0.019057	1
LILRB3:15615_8	rs3745410	19	54720896	A	G	0.94	-1.421	0.029	rs3745410	G	A	0.0565	0.016213	0.034158	1
LILRB3:15615_8	rs11668526	19	54749060	T	C	0.59	-0.601	0.013	rs11668526	T	C	0.587	-0.017576	0.015147	1
LILRB3:15615_8	rs138929286	19	54708705	D	I	0.4	0.516	0.013	rs17305332	C	T	0.406	-0.009057	0.015215	1
LILRB3:15615_8	rs2361796	19	54754385	T	G	0.67	0.206	0.015	rs2361796	G	T	0.319	0.013742	0.015411	1
LILRB3:15615_8	rs140207813	19	54670564	T	C	0.02	0.38	0.053	rs140207813	T	C	0.0163	-0.00135	0.061064	1
LILRB3:15615_8	rs73938621	19	54758592	T	C	0.01	0	0.069	rs73938621	T	C	0.0101	0.031913	0.08007	1
LILRB5:7015_8	rs12975366	19	54759361	T	C	0.6	1.147	0.009	rs12975366	C	T	0.39	-0.007486	0.015169	1
LILRB5:7015_8	rs12972569	19	54681608	T	C	0.69	0.178	0.016	rs12972569	C	T	0.31	0.007276	0.017704	1
LILRB5:7015_8	rs372207181	19	54755632	A	G	0.02	-0.194	0.047	rs372207181	A	G	0.0197	0.053958	0.051573	1
LILRB5:7015_8	rs45600235	19	54755978	C	G	0.9	-0.01	0.024	rs45600235	G	C	0.0937	0.007355	0.025508	1
LILRB5:7015_8	rs190628353	19	54755996	A	C	0.01	0.014	0.064	rs190628353	A	C	0.0118	0.040366	0.072139	1
LIMA1:11543_84	rs10783342	12	50628466	T	C	0.42	-0.178	0.013	rs10783342	C	T	0.578	-0.008581	0.014609	1
LINGO1:6620_82	rs4886904	15	78027178	T	C	0.42	0.094	0.013	rs4886904	T	C	0.413	-0.012254	0.014805	1
LIPN:8097_77	rs10509554	10	90525792	T	C	0.31	0.746	0.013	rs10509554	T	C	0.304	-0.007044	0.015988	1
LIPN:8097_77	rs3979139	10	90567045	A	T	0.69	0.308	0.014	rs3979139	T	A	0.329	0.019844	0.015748	1
LIPN:8097_77	rs17363373	10	90533355	A	T	0.96	0.419	0.034	rs17363373	T	A	0.0364	0.055762	0.037858	1
LIPN:8097_77	rs61854005	10	90526832	C	G	0.04	-0.364	0.036	rs61854005	C	G	0.0356	-0.063993	0.040451	1
LMAN2:9468_8	rs10569400	5	176760852	D	I	0.31	0.136	0.015	rs4976643	C	A	0.311	-0.06248	0.015553	1
LMAN2:9468_8	rs6885410	5	176740996	A	C	0.71	0.123	0.015	rs6885410	A	C	0.7	-0.00816	0.016074	1
LMAN2L:8013_9	rs2271893	2	97405440	A	G	0.32	0.131	0.014	rs2271893	A	G	0.349	-0.005222	0.014853	1
LPO:4801_13	rs8178290	17	56320158	A	C	0.22	-0.266	0.016	rs8178290	A	C	0.237	0.006271	0.018343	1
LRIG1:18831_6	rs2306272	3	66434643	T	C	0.71	0.787	0.012	rs2306272	C	T	0.278	-0.009038	0.016175	1
LRIG1:18831_6	rs73095693	3	66861342	A	G	0.03	-0.248	0.036	rs73095693	A	G	0.032	0.113748	0.044797	1
LRIG1:18831_6	rs36016775	3	66838437	A	G	0.81	-0.091	0.016	rs36016775	G	A	0.186	0.040851	0.019634	1
LRIG3:3322_52	rs11172791	12	59272973	T	C	0.95	0.422	0.031	rs11172791	C	T	0.0434	-0.004546	0.035518	1
LRIG3:3322_52	rs6581222	12	59327646	A	G	0.77	-0.157	0.015	rs6581222	G	A	0.221	-0.018083	0.016822	1
LRP11:15472_16	rs73604783	6	149887885	T	C	0.99	-0.808	0.059	rs73604783	C	T	0.013	0.043443	0.067978	1
LRP11:15472_16	rs36041750	6	150049595	T	C	0.06	0.105	0.029	rs36041750	T	C	0.0629	-0.098256	0.033322	1
LRP11:15472_16	rs9371539	6	150212150	T	C	0.15	-0.027	0.019	rs9371539	T	C	0.139	-0.012993	0.022156	1
LRP11:6713_4	rs9322225	6	150184882	C	G	0.39	0.87	0.011	rs9322225	C	G	0.392	-0.007903	0.015185	1
LRP11:6713_4	rs12182786	6	150108981	A	G	0.87	-0.924	0.023	rs12182786	G	A	0.122	-0.018689	0.065354	1
LRP11:6713_4	rs35161649	6	150099880	A	G	0.08	-0.3	0.025	rs35161649	A	G	0.0716	0.020735	0.029518	1
LRP12:15506_34	rs2942570	8	105481705	T	C	0.4	-0.104	0.014	rs2942570	C	T	0.599	0.020512	0.015541	1
LRP4:19558_10	rs2306029	11	46893108	T	C	0.46	0.391	0.013	rs2306029	C	T	0.551	0.000392	0.014368	1
LRP4:19558_10	rs7107703	11	47013441	A	G	0.09	-0.029	0.023	rs7107703	A	G	0.0849	0.03323	0.02567	1
LRP8:3323_37	rs2297663	1	53722752	A	C	0.59	-0.197	0.014	rs2297663	C	A	0.418	0.007256	0.01408	1
LRP8:3323_37	rs1288521	1	53787673	T	C	0.26	-0.147	0.015	rs1288521	T	C	0.259	0.008936	0.0176	1
LRPAP1:3640_14	rs1800493	4	3516559	T	C	0.02	-1.095	0.052	rs1800493	T	C	0.0143	0.086174	0.067415	1
LRRC15:6557_50	rs4974524	3	194070458	T	G	0.3	-0.266	0.015	rs4974524	G	T	0.713	-0.012391	0.017939	1
LRRC15:6557_50	rs73081778	3	194080033	T	C	0.02	-0.566	0.045	rs73081778	T	C	0.0244	0.122004	0.050311	1
LRRC4C:9369_174	rs10837377	11	40305276	T	C	0.55	-0.159	0.013	rs10837377	T	C	0.552	-0.001038	0.01675	1
LRRTM4:6572_10	rs148362453	2	77713023	D	I	0.71	0.11	0.015	rs148362453	ATT	A	0.292	-0.013442	0.040804	1
LTA|LTB:3506_49	rs2734326	6	31943585	T	C	0.86	-0.236	0.019	rs2734326	C	T	0.118	-0.692001	0.026667	1
LTF:2780_35	rs10662431	3	46501284	D	I	0.04	0.702	0.04	rs10662431	CCTT	C	0.968	0.134667	0.084447	1
LTF:2780_35	rs34827868	3	46493855	A	G	0.07	0.192	0.026	rs34827868	A	G	0.0915	0.042463	0.025313	1
LUM:13114_50	rs1803343	12	91539784	T	C	0.98	0.612	0.049	rs1803343	C	T	0.0188	0.012936	0.055748	1
LUM:13114_50	rs3782579	12	91501761	T	C	0.98	0.582	0.047	rs3782579	C	T	0.0201	-0.05675	0.055226	1
LUM:13114_50	rs13312813	12	91575920	C	G	0.93	-0.276	0.026	rs13312813	G	C	0.0598	0.018029	0.031097	1
LY75:16620_26	rs17231342	2	160726544	T	G	0.54	-0.788	0.011	rs17231342	G	T	0.461	0.015607	0.014325	1
LY75:16620_26	rs78446341	2	160690656	A	G	0.02	-1.149	0.045	rs78446341	A	G	0.0216	0.161113	0.048345	1
LY75:16620_26	rs116366652	2	160856904	A	T	0.89	-0.49	0.022	rs116366652	T	A	0.102	0.042835	0.023908	1
LY75:16620_26	rs10196220	2	160601931	T	C	0.04	-0.63	0.035	rs10196220	T	C	0.0365	-0.08258	0.03966	1
LY75:16620_26	rs113652195	2	160279462	T	C	0.01	-0.738	0.059	rs113652195	T	C	0.0138	-0.038805	0.066492	1
LY75:16620_26	rs11690372	2	160569691	A	G	0.98	0.644	0.056	rs11690372	G	A	0.0125	-0.032728	0.065537	1
LY9:3324_51	rs12128261	1	160762784	T	G	0.79	-0.41	0.015	rs12128261	G	T	0.215	-0.012249	0.01812	1
LY9:3324_51	rs35132864	1	160759046	D	I	0.87	-0.073	0.019	rs35132864	TC	T	0.128	-0.032108	0.041155	1
LYN:3453_87	rs6983130	8	56793239	A	G	0.81	-0.118	0.016	rs6983130	G	A	0.176	0.039501	0.017961	1
LYPD3:13107_9	rs35107209	19	43992228	C	G	0.78	-0.192	0.016	rs35107209	G	C	0.232	-0.001358	0.018515	1
LYPD3:13107_9	rs11671471	19	43996732	A	G	0.11	-0.231	0.021	rs11671471	A	G	0.111	0.020803	0.026488	1
LYPLAL1:12428_2	rs3084102	1	219340555	D	I	0.12	0.371	0.02	rs3748635	T	A	0.111	-0.000616	0.023968	1
LYPLAL1:12428_2	rs61823189	1	219289198	T	G	0.38	-0.166	0.013	rs61823189	T	G	0.391	-0.023919	0.028493	1
LYVE1:3206_4	rs35468145	11	10647995	A	G	0.04	0.417	0.032	rs35468145	A	G	0.0474	-0.004841	0.037177	1
LYVE1:3206_4	rs11042892	11	10619419	A	G	0.65	-0.092	0.013	rs11042892	G	A	0.338	0.009433	0.016076	1
LYZ:4920_10	rs4761234	12	69732105	T	C	0.53	0.609	0.012	rs4761234	C	T	0.467	-0.006436	0.014798	1
LYZ:4920_10	rs1800973	12	69744014	A	C	0.07	0.674	0.027	rs1800973	A	C	0.0585	0.006115	0.031155	1
MAD1L1:13618_15	rs1639916	7	2258899	A	G	0.65	0.125	0.014	rs1639916	A	G	0.623	0.00108	0.015141	1
MAGI2:14066_49	rs73147474	7	79065927	A	C	0.85	-0.91	0.016	rs73147474	C	A	0.146	-0.000293	0.021311	1
MAGI2:14066_49	rs12534627	7	79123465	A	T	0.5	-0.468	0.014	rs12534627	A	T	0.487	-0.006693	0.016157	1
MAGI2:14066_49	rs77759072	7	79064936	D	I	0.22	-0.407	0.016	rs4730831	T	G	0.779	0.04269	0.018524	1
MAGI2:14066_49	rs71518945	7	79351745	D	I	0.08	-0.312	0.024	rs2465517	C	A	0.913	-0.041797	0.027403	1
MAN1A2:9077_10	rs12129797	1	118072005	C	G	0.14	0.376	0.019	rs12129797	C	G	0.139	-0.057702	0.021649	1
MAN1A2:9077_10	rs1774860	1	117872005	A	T	0.36	-0.217	0.014	rs1774860	A	T	0.361	0.027493	0.016333	1
MAN1A2:9077_10	rs75446670	1	117814972	A	G	0.03	-0.595	0.044	rs75446670	A	G	0.0267	0.021843	0.047097	1
MAN1A2:9077_10	rs7546429	1	118028688	A	G	0.98	0.625	0.054	rs7546429	G	A	0.0149	0.047883	0.062876	1
MAN1C1:13427_66	rs2072748	1	26097731	T	C	0.51	-0.251	0.013	rs2072748	T	C	0.504	-0.001892	0.0153	1
MAN1C1:13427_66	rs11590261	1	26049838	A	C	0.96	-0.532	0.035	rs11590261	C	A	0.0393	-0.018344	0.039662	1
MAN2B2:9251_28	rs2301791	4	6599684	A	T	0.47	0.826	0.011	rs2301791	A	T	0.463	0.001606	0.016068	1
MAN2B2:9251_28	rs6446515	4	6613462	A	G	0.82	0.089	0.017	rs6446515	G	A	0.181	0.024485	0.020311	1
MANBA:6382_17	rs223492	4	103675108	C	G	0.35	0.486	0.013	rs223492	C	G	0.349	-0.028969	0.015935	1
MANBA:6382_17	rs75826658	4	103553372	T	C	0.02	-0.138	0.052	rs75826658	T	C	0.0199	-0.05216	0.055703	1
MANEA:8014_359	rs35772543	6	96053922	A	T	0.08	-1.606	0.019	rs35772543	A	T	0.0804	0.069647	0.027762	1
MANEA:8014_359	rs9488080	6	96006973	A	G	0.21	0.345	0.016	rs9488080	G	A	0.785	0.009375	0.017863	1
MANEA:8014_359	rs62417812	6	96034560	T	C	0.12	-0.164	0.021	rs62417812	T	C	0.126	0.043223	0.022844	1
MANF:9223_11	rs1552074	3	51408051	T	C	0.85	0.143	0.017	rs1552074	T	C	0.854	-0.012327	0.019674	1
MANSC1:9557_5	rs56829405	12	12496935	A	G	0.12	0.522	0.02	rs56829405	A	G	0.117	-0.010673	0.023904	1
MANSC4:9578_263	rs9668702	12	27919491	T	G	0.77	-0.731	0.014	rs9668702	G	T	0.226	-0.062831	0.018343	1
MAP2K1:2864_2	rs11854159	15	66597110	T	G	0.07	0.176	0.026	rs11854159	T	G	0.0749	0.050376	0.028705	1
MAP2K1:2864_2	rs75520205	15	66663836	A	C	0.08	0.164	0.024	rs75520205	A	C	0.0822	0.024449	0.02889	1
MAPK12:5005_4	rs9617128	22	50704267	T	C	0.76	-0.43	0.015	rs9617128	T	C	0.77	-0.01352	0.017414	1
MAPK12:5005_4	rs2072875	22	50692028	A	G	0.14	0.155	0.018	rs2072875	A	G	0.145	-0.038647	0.022323	1
MAPK12:5005_4	rs3830750	22	50687970	D	I	0.02	0.226	0.047	rs3830750	C	CAT	0.0182	-0.003944	0.059424	1
MAPK13:5006_71	rs12210904	6	36098191	A	C	0.29	0.188	0.015	rs12210904	A	C	0.289	0.00818	0.017216	1
MAPK3:2855_49	rs9931927	16	30141913	A	G	0.33	0.422	0.013	rs9931927	A	G	0.339	0.010158	0.015386	1
MAPK3:2855_49	rs11865086	16	30130493	A	C	0.31	0.397	0.016	rs11865086	A	C	0.321	0.028017	0.015941	1
MAPK3:2855_49	rs4787644	16	30418119	A	G	0.84	0.201	0.018	rs4787644	A	G	0.839	-0.010747	0.019854	1
MAPK9:15604_18	rs113096165	5	179740366	T	C	0.2	0.282	0.016	rs113096165	T	C	0.197	-0.004402	0.019215	1
MAPKAPK2:3820_68	rs10863805	1	206904464	T	C	0.31	0.317	0.013	rs10863805	T	C	0.303	-0.018345	0.01513	1
MAPRE2:16856_79	rs1443641	18	32690756	A	T	0.54	0.213	0.013	rs1443641	T	A	0.442	0.005954	0.01466	1
MASP1:3605_77	rs34053057	3	186982263	D	I	0.67	0.137	0.015	rs34053057	TA	T	0.328	-0.000587	0.039898	1
MATN2:3325_2	rs17831160	8	99045866	A	G	0.03	0.505	0.035	rs17831160	A	G	0.0332	-0.056237	0.042233	1
MATN2:3325_2	rs28522929	8	99064613	T	C	0.22	0.16	0.015	rs28522929	T	C	0.197	-0.00253	0.018462	1
MATN2:3325_2	rs34302865	8	98944926	C	G	0.03	0.374	0.04	rs34302865	C	G	0.0327	0.039535	0.046181	1
MATN3:19361_78	rs11694716	2	20207619	A	G	0.64	-0.509	0.013	rs11694716	A	G	0.646	0.015429	0.015466	1
MATN3:19361_78	rs52826764	2	20205541	T	C	0.03	-1.279	0.037	rs52826764	T	C	0.0274	0.033499	0.04614	1
MATN3:19361_78	rs6531202	2	20209006	A	C	0.92	0.469	0.025	rs6531202	C	A	0.0761	-0.045468	0.029398	1
MATN3:19361_78	rs77245812	2	20202930	A	G	0.02	-0.463	0.054	rs77245812	A	G	0.0135	0.02405	0.061654	1
MATN4:7083_74	rs11086958	20	43925427	A	G	0.25	-0.232	0.015	rs11086958	A	G	0.262	0.022809	0.016057	1
MATN4:7083_74	rs2284272	20	43644031	T	C	0.82	-0.165	0.017	rs2284272	C	T	0.183	-0.034102	0.018506	1
MAX:12411_60	rs762810	14	65544367	A	C	0.35	-0.228	0.013	rs762810	A	C	0.368	-0.016089	0.015111	1
MBL2:3000_66	rs7899547	10	54536839	T	G	0.35	-0.901	0.012	rs7899547	G	T	0.655	-0.01421	0.016046	1
MBL2:3000_66	rs1800451	10	54531226	T	C	0.02	-1.057	0.047	rs1800451	T	C	0.0168	-0.068157	0.05862	1
MBL2:3000_66	rs5030737	10	54531242	A	G	0.07	-0.386	0.027	rs5030737	A	G	0.068	-0.021428	0.031084	1
MBL2:3000_66	rs12782244	10	54534993	A	G	0.42	-0.124	0.014	rs12782244	A	G	0.407	-0.002594	0.015515	1
MBL2:3000_66	rs35260458	10	54529259	T	C	0.01	-0.518	0.06	rs35260458	T	C	0.0118	0.001683	0.068088	1
MBL2:3000_66	rs150305246	10	54454658	A	G	0.99	-0.095	0.06	rs150305246	G	A	0.0115	-0.042746	0.068615	1
MCEE:9388_18	rs6740268	2	71345964	T	G	0.82	0.221	0.017	rs6740268	G	T	0.155	-0.019738	0.020178	1
MCF2L:13934_3	rs3011487	13	113578421	T	C	0.59	-0.4	0.013	rs3011487	C	T	0.429	0.003307	0.015795	1
MCL1:10396_6	rs190596489	1	150562043	A	C	0.98	1.469	0.053	rs190596489	C	A	0.0144	0.02694	0.066901	1
MDGA1:16900_29	rs9349050	6	37663624	T	C	0.49	1.07	0.009	rs9349050	C	T	0.525	-0.011385	0.014972	1
MDGA1:16900_29	rs12198286	6	37633867	T	C	0.64	0.383	0.014	rs12198286	C	T	0.355	0.013435	0.015543	1
MDGA1:16900_29	rs5875594	6	37680718	D	I	0.02	1.038	0.056	rs5875594	GT	G	0.986	-0.014488	0.128796	1
MDGA1:16900_29	rs7769372	6	37638562	T	C	0.08	-0.416	0.024	rs7769372	T	C	0.0978	0.018153	0.02629	1
MDGA1:16900_29	rs11758275	6	37654272	A	G	0.1	0.11	0.022	rs11758275	A	G	0.0957	0.015001	0.025762	1
MDK:2911_27	rs77817298	11	46527652	A	G	0.01	0.472	0.062	rs77817298	A	G	0.0123	0.012794	0.065329	1
MET:2837_3	rs437	7	116296896	T	C	0.72	-0.126	0.015	rs437	T	C	0.706	0.012416	0.01712	1
METTL24:9470_15	rs12664330	6	110681879	A	G	0.64	0.118	0.014	rs12664330	A	G	0.644	-0.006109	0.015571	1
MFAP2:9294_45	rs4920605	1	17315425	A	G	0.56	0.378	0.013	rs4920605	A	G	0.558	0.017016	0.015479	1
MFAP4:5636_10	rs139356332	17	19289286	C	G	0.02	-0.681	0.049	rs139356332	C	G	0.0225	-0.001037	0.052376	1
MFAP4:5636_10	rs1054206	17	19287419	C	G	0.19	-0.161	0.018	rs1054206	C	G	0.17	-0.009842	0.021704	1
MFGE8:4455_89	rs34239095	15	89455768	C	G	0.73	-0.31	0.014	rs34239095	G	C	0.269	0.00218	0.01649	1
MFGE8:4455_89	rs12909463	15	89450911	A	G	0.34	0.144	0.014	rs12909463	G	A	0.627	-0.006242	0.016137	1
MFNG:5605_77	rs8192548	22	37866063	A	G	0.02	-0.597	0.05	rs8192548	A	G	0.0198	-0.055223	0.057924	1
MGAT2:6909_40	rs7141096	14	50025847	A	G	0.54	0.212	0.013	rs7141096	A	G	0.549	0.008316	0.015363	1
MGAT4B:7141_21	rs113756550	5	179228377	A	G	0.02	-1.263	0.042	rs113756550	A	G	0.0182	-0.123665	0.054043	1
MGAT4C:7208_60	rs17855890	12	86373221	C	G	0.1	0.208	0.022	rs17855890	C	G	0.0928	-0.018821	0.025958	1
MGP:6520_87	rs2430687	12	15047396	T	C	0.6	0.406	0.013	rs2430687	C	T	0.375	0.002733	0.015887	1
MGP:6520_87	rs11056223	12	15022031	T	C	0.23	-0.03	0.017	rs11056223	T	C	0.228	0.007464	0.018429	1
MIA:2687_2	rs2233159	19	41283365	C	G	0.07	1.398	0.022	rs2233159	G	C	0.915	-0.064898	0.028143	1
MICB:5102_55	rs3134900	6	31473957	C	G	0.87	0.991	0.017	rs3134900	G	C	0.135	0.746959	0.024964	1
MINPP1:5586_66	rs12356259	10	89275057	A	T	0.47	-0.121	0.013	rs12356259	A	T	0.456	-0.018714	0.014901	1
MLN:5631_83	rs9357165	6	33778619	A	G	0.46	0.42	0.012	rs9357165	G	A	0.563	0.081466	0.014102	1
MLN:5631_83	rs4713678	6	33742097	T	C	0.42	-0.142	0.013	rs4713678	C	T	0.574	0.061517	0.015058	1
MLN:5631_83	rs6904716	6	33741289	A	G	0.57	0.138	0.013	rs6904716	G	A	0.432	-0.070259	0.01413	1
MLYCD:11538_216	rs9931691	16	83936496	T	C	0.82	0.19	0.016	rs9931691	C	T	0.167	0.003866	0.019934	1
MMAB:17783_9	rs76118041	12	109988723	A	G	0.18	-0.822	0.015	rs76118041	A	G	0.162	0.003629	0.019074	1
MMAB:17783_9	rs79532935	12	110016951	A	T	0.16	-0.465	0.02	rs79532935	A	T	0.133	-0.035978	0.057484	1
MMP1:4924_32	rs471994	11	102697731	A	G	0.36	-0.537	0.013	rs471994	A	G	0.352	-0.013852	0.015254	1
MMP1:4924_32	rs514921	11	102669230	A	G	0.71	0.389	0.014	rs514921	G	A	0.287	-0.001814	0.01734	1
MMP1:4924_32	rs17879749	11	102667446	D	I	0.02	-0.809	0.057	rs17879749	C	CA	0.0141	-0.009932	0.065301	1
MMP1:4924_32	rs112246582	11	102697062	A	G	0.02	-0.523	0.048	rs112246582	A	G	0.0185	0.017539	0.056958	1
MMP1:4924_32	rs17297226	11	102795639	A	G	0.78	0.172	0.016	rs17297226	G	A	0.237	-0.003992	0.017224	1
MMP1:4924_32	rs1624909	11	102491990	A	G	0.22	-0.154	0.016	rs1624909	G	A	0.782	-0.025925	0.018353	1
MMP1:4924_32	rs10791595	11	102635501	T	C	0.63	-0.09	0.014	rs10791595	C	T	0.352	0.011692	0.015906	1
MMP10:8479_4	rs17860955	11	102649482	T	C	0.98	1.077	0.047	rs17860955	C	T	0.0173	0.026379	0.051634	1
MMP10:8479_4	rs486055	11	102650424	T	C	0.15	-0.349	0.019	rs486055	T	C	0.161	-0.007716	0.020763	1
MMP10:8479_4	rs1276270	11	102549484	A	T	0.17	0.228	0.018	rs1276270	A	T	0.165	0.011755	0.020472	1
MMP10:8479_4	rs11512688	11	102613285	T	G	0.65	-0.169	0.014	rs11512688	T	G	0.665	0.00975	0.016175	1
MMP12:4496_60	rs17368814	11	102748695	A	G	0.88	0.663	0.018	rs17368814	G	A	0.137	-0.012236	0.021203	1
MMP13:4925_54	rs478927	11	102824826	T	C	0.31	0.112	0.015	rs478927	C	T	0.672	-0.006638	0.015432	1
MMP16:9719_145	rs4961089	8	89348016	T	C	0.69	-0.269	0.014	rs4961089	T	C	0.698	-0.001206	0.015357	1
MMP19:6425_87	rs7296597	12	56241955	A	G	0.06	-0.283	0.029	rs7296597	G	A	0.937	0.0277	0.030139	1
MMP19:6425_87	rs17844790	12	56235632	D	I	0.04	-0.293	0.036	rs17844790	A	AC	0.0346	-0.063851	0.04231	1
MMP7:2789_26	rs11568819	11	102401633	A	G	0.06	0.636	0.025	rs11568819	A	G	0.062	5.9e-05	0.032143	1
MMP7:2789_26	rs1996352	11	102396247	T	C	0.78	-0.195	0.015	rs1996352	T	C	0.775	0.006697	0.018315	1
MMP7:2789_26	rs17878383	11	102399596	C	G	0.9	-0.186	0.022	rs17878383	G	C	0.0984	0.009298	0.02588	1
MMP8:9172_69	rs35231465	11	102584135	A	G	0.02	-0.93	0.043	rs35231465	A	G	0.0234	0.004041	0.049787	1
MMP9:2579_17	rs6094237	20	44629290	A	T	0.6	-0.107	0.014	rs6094237	A	T	0.591	0.004564	0.01427	1
MPL:3473_78	rs12731981	1	43804340	A	G	0.04	-0.305	0.034	rs12731981	A	G	0.0302	-0.023028	0.043884	1
MPO:2580_83	rs34097845	17	56358429	T	C	0.05	-0.584	0.032	rs34097845	T	C	0.0574	-0.097298	0.037866	1
MPO:2580_83	rs56378716	17	56356502	A	G	0.99	0.689	0.057	rs56378716	G	A	0.0171	0.07396	0.058734	1
MPO:2580_83	rs2333227	17	56358762	T	C	0.2	0.181	0.017	rs2333227	T	C	0.207	0.015243	0.018796	1
MPO:2580_83	rs7208693	17	56357818	A	C	0.07	-0.27	0.026	rs7208693	A	C	0.0823	0.005272	0.028733	1
MPO:2580_83	rs146148297	17	56924009	A	G	0.02	-0.374	0.051	rs146148297	A	G	0.0201	0.046004	0.055761	1
MPPED2:19153_53	rs11031140	11	30608133	A	G	0.2	-0.398	0.016	rs11031140	A	G	0.179	-0.021	0.019314	1
MRC1:2637_77	rs181242111	10	17865664	A	G	0.13	0.719	0.02	rs181242111	A	G	0.112	0.036842	0.025138	1
MRC2:3041_55	rs146385050	17	60637258	A	C	0.18	-0.26	0.018	rs146385050	A	C	0.177	-0.022721	0.020554	1
MRC2:3041_55	rs733025	17	60535836	A	G	0.33	-0.03	0.015	rs733025	A	G	0.333	0.000287	0.016834	1
MRVI1:8255_34	rs10840457	11	10675738	A	G	0.32	0.176	0.014	rs10840457	G	A	0.677	-0.002358	0.015511	1
MSMB:10620_21	rs10993994	10	51549496	T	C	0.4	-0.924	0.009	rs10993994	C	T	0.61	0.06177	0.037766	1
MSMB:10620_21	rs11006509	10	51546580	T	C	0.03	0.035	0.038	rs11006509	C	T	0.968	0.067642	0.105489	1
MSR1:15533_97	rs41341748	8	16012594	A	G	0.01	-1.384	0.06	rs41341748	A	G	0.0108	0.026395	0.076441	1
MSR1:15533_97	rs55810429	8	16070862	A	C	0.93	0.385	0.024	rs55810429	C	A	0.0654	0.021975	0.029591	1
MSR1:15533_97	rs138846279	8	16420192	D	I	0.44	-0.116	0.013	rs138846279	T	TAAAGG	0.437	0.020384	0.014626	1
MST1:4407_10	rs11130213	3	49712297	T	C	0.3	-1.225	0.009	rs11130213	T	C	0.318	-0.019896	0.015234	1
MST1:4407_10	rs193190126	3	48923922	T	C	0.03	-1.432	0.042	rs193190126	T	C	0.0337	-0.122982	0.040724	1
MST1:4407_10	rs114743756	3	48541913	A	G	0.02	-1.06	0.059	rs114743756	A	G	0.0152	0.084726	0.057139	1
MST1:4407_10	rs739431	3	50255305	A	G	0.86	0.059	0.02	rs739431	G	A	0.139	0.031159	0.020015	1
MTHFD1:12575_30	rs377112209	14	64857072	D	I	0.45	-0.127	0.013	rs7151163	G	T	0.425	-0.008192	0.015521	0.9901
MTHFD2:18321_38	rs12469365	2	74416240	A	G	0.49	-0.127	0.013	rs12469365	A	G	0.511	0.009922	0.015411	1
MTHFD2:18321_38	rs2177705	2	74481223	T	C	0.06	-0.233	0.027	rs2177705	T	C	0.0527	0.067147	0.033745	1
MTHFS:14107_1	rs4994246	15	80212149	A	C	0.35	-0.487	0.013	rs4994246	A	C	0.356	0.058192	0.038598	1
MTHFS:14107_1	rs200058464	15	80189230	A	C	0.02	-0.946	0.043	rs200058464	A	C	0.0246	-0.131207	0.051465	1
MTHFS:14107_1	rs898436	15	80117132	T	C	0.48	0.21	0.013	rs898436	T	C	0.5	-0.0042	0.015232	1
MTHFS:14107_1	rs111607279	15	80206511	D	I	0.64	0.217	0.014	rs8024713	G	C	0.39	-0.021021	0.015739	0.9891
MTHFSD:19129_15	rs11642368	16	86568701	A	T	0.59	0.527	0.012	rs11642368	A	T	0.606	0.008793	0.014657	1
MTHFSD:19129_15	rs568955092	16	86564226	A	C	0.95	0.711	0.031	rs78159318	A	G	0.0385	-0.050194	0.036558	0.9499
MTHFSD:19129_15	rs117570718	16	86571932	T	C	0.02	-0.585	0.051	rs117570718	T	C	0.0153	0.026522	0.060399	1
MTIF3:7852_9	rs1218825	13	28009920	C	G	0.95	0.23	0.029	rs1218825	C	G	0.951	-0.047728	0.036737	1
MTMR6:12536_46	rs7999040	13	25823207	A	T	0.83	-0.143	0.018	rs7999040	A	T	0.837	0.007323	0.020921	1
MTPAP:9028_5	rs2254706	10	30628478	T	C	0.72	0.165	0.015	rs2254706	C	T	0.279	0.015093	0.017614	1
MTRF1L:11134_30	rs12206911	6	153323142	T	C	0.19	-0.708	0.015	rs12206911	T	C	0.192	-0.02969	0.018307	1
MTRF1L:11134_30	rs2236013	6	153297884	A	G	0.68	0.114	0.014	rs2236013	A	G	0.686	-0.011371	0.015733	1
MUC16:15565_102	rs61742668	19	8993018	A	G	0.11	-0.26	0.021	rs61742668	A	G	0.0974	-0.015963	0.049207	1
MX1:17460_51	rs464138	21	42798173	A	C	0.59	0.453	0.013	rs464138	C	A	0.415	0.022554	0.015289	1
MX1:17460_51	rs28449257	21	42816368	C	G	0.93	-0.416	0.026	rs28449257	G	C	0.0634	0.001274	0.030819	1
MX1:17460_51	rs34624090	21	42843441	D	I	0.55	-0.21	0.014	rs34624090	AC	A	0.431	-0.044347	0.014762	1
MXRA7:8005_1	rs4789346	17	74694446	C	G	0.51	0.386	0.013	rs4789346	C	G	0.523	0.000932	0.015357	1
MXRA7:8005_1	rs4789349	17	74706341	A	T	0.08	0.453	0.024	rs4789349	T	A	0.919	-0.046689	0.028581	1
MXRA8:10521_10	rs307348	1	1261824	C	G	0.93	0.25	0.027	rs307348	C	G	0.917	-0.020478	0.03053	1
MYBPC1:7648_9	rs80087033	12	102048447	A	G	0.15	-0.131	0.018	rs80087033	A	G	0.157	-0.029889	0.021188	1
MYOC:16558_2	rs7547721	1	171617765	A	G	0.09	-0.663	0.022	rs7547721	A	G	0.0894	0.004977	0.027063	1
MYOC:16558_2	rs79495172	1	171624478	T	C	0.11	0.451	0.02	rs79495172	T	C	0.101	0.011513	0.024288	1
MYOC:16558_2	rs171001	1	171610427	C	G	0.32	-0.163	0.014	rs171001	G	C	0.677	-0.026461	0.015591	1
MYOC:16558_2	rs2232826	1	171765591	A	G	0.26	-0.148	0.014	rs2232826	A	G	0.271	0.031282	0.016469	1
MYZAP:9964_10	rs7162622	15	57857245	T	C	0.68	-0.253	0.015	rs7162622	C	T	0.314	-0.00641	0.015631	1
MZB1:16322_10	rs140248321	5	138725772	D	I	0.93	-0.297	0.029	rs140248321	AGAT	A	0.063	0.015053	0.033988	1
NAAA:3173_49	rs111981122	4	76855106	A	C	0.77	0.737	0.014	rs111981122	C	A	0.237	0.036845	0.017278	1
NAAA:3173_49	rs78046578	4	76836362	T	C	0.95	-0.77	0.03	rs78046578	C	T	0.0479	0.009901	0.034158	1
NAAA:3173_49	rs72651373	4	76843886	T	C	0.94	0.275	0.029	rs72651373	C	T	0.0498	-0.019704	0.03279	1
NAAA:3173_49	rs116785739	4	76792651	A	C	0.02	-0.326	0.054	rs116785739	A	C	0.0236	0.15904	0.052164	1
NAAA:3173_49	rs56961181	4	76961687	T	C	0.69	-0.078	0.015	rs56961181	C	T	0.3	-0.023502	0.040844	1
NADK:13624_17	rs4648629	1	1695462	A	C	0.43	-0.208	0.014	rs4648629	A	C	0.421	0.038454	0.015381	1
NADK:13624_17	rs75816936	1	1686081	A	G	0.03	-0.578	0.044	rs75816936	A	G	0.0227	0.008615	0.068668	1
NAE1:18177_49	rs7195900	16	66743902	A	G	0.07	-0.193	0.026	rs7195900	A	G	0.0661	-0.026197	0.028558	1
NAGK:3894_15	rs1861853	2	71302992	A	T	0.24	0.174	0.014	rs1861853	A	T	0.252	-0.006863	0.016663	1
NAGK:3894_15	rs17501218	2	71308812	A	G	0.16	-0.193	0.017	rs17501218	A	G	0.154	-0.003089	0.020495	1
NAGLU:15509_2	rs77942990	17	40622538	A	G	0.04	1.303	0.031	rs77942990	A	G	0.0508	-0.05219	0.033857	1
NAGLU:15509_2	rs77538818	17	40601030	T	G	0.54	-0.094	0.013	rs77538818	G	T	0.446	0.01471	0.014896	1
NAGPA:11208_15	rs12599777	16	5079466	A	G	0.81	0.301	0.017	rs12599777	G	A	0.175	0.031593	0.020045	1
NAGPA:11208_15	rs2972270	16	5089025	T	C	0.32	-0.037	0.014	rs2972270	T	C	0.32	-0.000645	0.016622	1
NANS:17802_4	rs1058446	9	100823135	C	G	0.24	0.179	0.015	rs1058446	C	G	0.225	0.007505	0.017118	1
NAP1L4:19188_21	rs12364426	11	2956566	T	C	0.23	-0.222	0.015	rs12364426	T	C	0.231	0.02614	0.019611	1
NAPG:17773_26	rs489837	18	10485357	T	C	0.55	0.103	0.013	rs489837	C	T	0.433	-0.00653	0.01552	1
NCAM1:4498_62	rs11214489	11	112975934	T	C	0.18	-0.307	0.017	rs11214489	T	C	0.197	-0.001422	0.018635	1
NCAM1:4498_62	rs2288158	11	113133676	T	G	0.87	-0.342	0.02	rs2288158	G	T	0.135	0.012982	0.022333	1
NCAM1:4498_62	rs35986478	11	112616526	D	I	0.51	0.203	0.013	rs11214344	G	T	0.492	-0.019084	0.015357	1
NCAM2:6507_16	rs233757	21	22855368	A	G	0.22	-0.208	0.016	rs233757	A	G	0.227	-0.017423	0.018569	1
NCAM2:6507_16	rs8184921	21	22372723	T	C	0.51	-0.148	0.013	rs8184921	C	T	0.514	-0.015771	0.015352	1
NCAM2:6507_16	rs59586716	21	22875049	T	C	0.1	-0.204	0.021	rs59586716	T	C	0.116	-0.005384	0.024457	1
NCAN:15573_110	rs2228603	19	19329924	T	C	0.08	-0.287	0.023	rs2228603	T	C	0.0739	0.064662	0.027321	1
NCR1:8360_169	rs2278428	19	55418054	A	C	0.92	0.455	0.025	rs2278428	C	A	0.0741	-0.037443	0.070193	1
NCR3:3003_29	rs986475	6	31556709	A	G	0.91	0.454	0.024	rs986475	G	A	0.0665	-0.234586	0.028389	1
NDE1:9765_4	rs7206272	16	15726293	A	C	0.77	-0.126	0.015	rs7206272	C	A	0.231	-0.017742	0.018343	1
NDRG3:18312_68	rs111279459	20	35373277	T	C	0.98	-0.578	0.047	rs111279459	C	T	0.0236	-0.105914	0.05558	1
NDRG3:18312_68	rs6102336	20	35442299	A	C	0.58	-0.13	0.014	rs6102336	C	A	0.419	0.011715	0.015073	1
NDST1:6927_7	rs253293	5	149937956	A	G	0.59	-0.185	0.013	rs253293	G	A	0.417	-0.017582	0.014523	1
NDST1:6927_7	rs77515410	5	149829934	T	C	0.04	-0.379	0.035	rs77515410	T	C	0.0451	0.010766	0.035342	1
NEGR1:13109_82	rs1194278	1	72714220	T	C	0.5	0.188	0.013	rs1194278	T	C	0.502	0.006232	0.016021	1
NEGR1:7050_5	rs1194282	1	72713559	T	C	0.5	-0.159	0.013	rs1194282	C	T	0.493	0.001249	0.014937	1
NEK7:12703_6	rs142662761	1	198010781	A	G	0.99	0.615	0.063	rs142662761	G	A	0.0117	0.036144	0.066334	1
NELL1:6544_33	rs61652119	11	20955270	A	G	0.05	1.023	0.03	rs61652119	A	G	0.0493	0.052759	0.034617	1
NELL1:6544_33	rs184837117	11	20885708	A	C	0.02	-0.456	0.054	rs184837117	A	C	0.0155	-0.057413	0.064048	1
NEO1:8900_28	rs62016793	15	73344196	C	G	0.6	0.213	0.013	rs62016793	G	C	0.374	0.022607	0.015818	1
NEO1:8900_28	rs2415214	15	73236667	T	C	0.9	-0.255	0.022	rs2415214	C	T	0.0996	-0.040825	0.024418	1
NFASC:7179_69	rs6667532	1	204948659	A	G	0.9	-0.726	0.021	rs6667532	G	A	0.0997	0.009336	0.025342	1
NFASC:7179_69	rs3892248	1	204947702	A	G	0.19	0.064	0.017	rs3892248	A	G	0.188	-0.00992	0.019632	1
NFKB1:9869_28	rs62328536	4	103399049	A	C	0.34	0.148	0.013	rs62328536	A	C	0.349	-0.06041	0.015167	1
NFU1:7770_25	rs74637005	2	69650730	A	G	0.04	-0.766	0.035	rs74637005	A	G	0.0327	-0.089613	0.040391	1
NHEJ1:11351_233	rs6713887	2	220026369	T	G	0.64	-0.182	0.014	rs6713887	T	G	0.647	0.031598	0.016145	1
NID1:3213_65	rs76183323	1	236230317	A	G	0.01	-0.918	0.064	rs76183323	A	G	0.0138	0.051888	0.073033	1
NID1:3213_65	rs2385055	1	236207014	T	C	0.27	0.153	0.015	rs2385055	T	C	0.27	0.006121	0.01746	1
NID2:16060_99	rs2516600	14	52487766	T	C	0.46	-0.791	0.011	rs2516600	C	T	0.545	0.00499	0.014754	1
NID2:16060_99	rs74855510	14	52479299	D	I	0.85	0.061	0.019	rs74855510	CA	C	0.137	-0.019375	0.021027	1
NISCH:12738_43	rs2159607	3	52501451	T	G	0.82	0.138	0.017	rs2159607	T	G	0.83	-0.045876	0.0185	1
NIT2:17808_37	rs13073252	3	100094208	T	C	0.31	-0.136	0.014	rs13073252	T	C	0.315	-0.014113	0.016464	1
NLGN1:15620_4	rs10569934	3	173108163	D	I	0.37	0.149	0.013	rs34258	G	C	0.355	0.022939	0.016441	0.84
NLGN2:9772_153	rs114576150	17	7307950	T	G	0.9	0.236	0.022	rs114576150	G	T	0.11	0.016928	0.02563	1
NLGN4X:5357_60	rs58025219	23	5939658	D	I	0.82	-0.104	0.014	rs58025219	CT	C	0.185	-0.00296	0.016023	1
NMB:9321_400	rs12903256	15	85308141	T	G	0.35	-0.162	0.012	rs12903256	T	G	0.339	0.046991	0.018066	1
NME2|NME1-NME2:4249_64	rs7207370	17	49231180	A	G	0.6	0.247	0.014	rs7207370	G	A	0.395	0.013695	0.015633	1
NME2|NME1-NME2:4249_64	rs145372333	17	49226417	A	G	0.04	-0.563	0.033	rs145372333	A	G	0.0449	-0.078602	0.038468	1
NME4:16809_1	rs6600214	16	444814	T	C	0.33	0.359	0.013	rs6600214	T	C	0.33	0.012253	0.016799	1
NMRAL1:13988_67	rs11557236	16	4519439	A	G	0.09	-1.104	0.021	rs11557236	A	G	0.0792	-0.021365	0.029044	1
NMRAL1:13988_67	rs199803654	16	4580457	D	I	0.03	-0.34	0.037	rs199803654	C	CCCGA	0.0309	0.017076	0.042057	1
NMRAL1:13988_67	rs2270365	16	4526758	A	G	0.68	0.095	0.014	rs2270365	A	G	0.69	-0.027854	0.015581	1
NMRK1:16853_5	rs11144225	9	77707300	A	T	0.6	0.324	0.013	rs11144225	T	A	0.379	0.003396	0.015709	1
NMRK1:16853_5	rs35223569	9	77702372	T	C	0.07	-0.501	0.027	rs35223569	T	C	0.0652	0.073093	0.031866	1
NOG:8778_3	rs76164057	17	54840864	A	G	0.99	-1.672	0.06	rs76164057	G	A	0.0112	-0.107688	0.081263	1
NOG:8778_3	rs35250090	17	54865361	C	G	0.63	-0.171	0.014	rs35250090	G	C	0.359	0.026352	0.01563	1
NOTCH1:5107_7	rs9411207	9	139408551	T	C	0.35	0.107	0.014	rs9411207	T	C	0.38	-0.00804	0.015228	1
NOTUM:8252_2	rs74002709	17	79924552	A	C	0.05	-0.386	0.033	rs74002709	A	C	0.0519	0.015408	0.037693	1
NOV:2737_22	rs34112166	8	120400532	A	G	0.22	0.14	0.017	rs34112166	A	G	0.21	-0.011059	0.017092	1
NPL:19496_1	rs74844585	1	182781838	T	C	0.03	0.526	0.037	rs74844585	T	C	0.0369	-0.033093	0.03886	1
NPL:19496_1	rs116330025	1	182942150	C	G	0.99	0.835	0.063	rs367838232	G	A	0.0112	0.021046	0.072385	0.9363
NPNT:6342_10	rs34712979	4	106819053	A	G	0.26	-0.172	0.016	rs34712979	A	G	0.257	-0.004918	0.017514	1
NPPB:7655_11	rs198379	1	11915467	T	C	0.59	-0.237	0.013	rs198379	C	T	0.402	-0.025726	0.014797	1
NPTX1:9256_78	rs144443274	17	78449948	T	C	0.18	-0.229	0.018	rs144443274	T	C	0.171	0.004286	0.02087	1
NPTX2:6521_35	rs11773439	7	98286099	A	C	0.72	0.195	0.014	rs11773439	A	C	0.711	0.00247	0.016997	1
NPTXR:15511_37	rs74703065	22	39245556	A	G	0.02	1.314	0.046	rs74703065	A	G	0.0247	-0.053977	0.050521	1
NPW:9986_14	rs12921264	16	2070433	A	G	0.22	-0.495	0.015	rs12921264	A	G	0.219	-0.026253	0.01951	1
NQO1:9837_60	rs12232410	16	69736851	A	G	0.19	-0.951	0.015	rs12232410	A	G	0.183	0.019376	0.019728	1
NQO1:9837_60	rs1131341	16	69748869	A	G	0.04	-0.718	0.033	rs1131341	A	G	0.0371	0.051376	0.035605	1
NQO2:9754_33	rs9392447	6	2993435	A	G	0.41	0.474	0.013	rs9392447	A	G	0.416	0.00752	0.014878	1
NQO2:9754_33	rs17300141	6	3012778	A	G	0.03	1.053	0.038	rs17300141	A	G	0.0279	-0.025807	0.047457	1
NQO2:9754_33	rs141738801	6	3014831	A	T	0.01	-0.684	0.064	rs141738801	A	T	0.0116	0.137854	0.067513	1
NRP1:5542_22	rs2506150	10	33483308	A	G	0.36	-0.311	0.014	rs2506150	A	G	0.359	0.016999	0.015383	1
NRP1:5542_22	rs11350153	10	33636099	D	I	0.75	0.084	0.016	rs11350153	A	AT	0.761	-0.018074	0.016971	1
NRXN3:16323_8	rs7149325	14	79587256	A	G	0.62	0.141	0.013	rs7149325	A	G	0.644	-0.000871	0.016061	1
NRXN3:5111_15	rs10141828	14	79579859	A	G	0.63	0.138	0.013	rs10141828	G	A	0.342	-0.002378	0.016186	1
NSF:13992_12	rs2532240	17	44265839	T	C	0.42	0.106	0.012	rs2532240	T	C	0.406	-0.038616	0.014201	1
NT5C:12560_9	rs78625720	17	73140941	A	G	0.03	-1.717	0.035	rs78625720	A	G	0.0289	0.003527	0.047918	1
NT5C:12560_9	rs9747852	17	73183786	A	G	0.29	0.174	0.014	rs9747852	G	A	0.708	-0.007047	0.016233	1
NT5C2:11288_26	rs35243673	10	104934396	D	I	0.3	0.166	0.013	rs35243673	C	CAA	0.292	-0.003081	0.015326	1
NT5C2:11288_26	rs79205575	10	104817383	T	C	0.98	0.37	0.047	rs79205575	C	T	0.0156	-0.007997	0.054109	1
NT5C2:11288_26	rs72841270	10	104642237	T	G	0.87	0.143	0.018	rs72841270	G	T	0.136	-0.009902	0.020305	1
NT5C3A:19615_213	rs7798138	7	33070605	A	G	0.7	-0.103	0.014	rs7798138	A	G	0.718	-0.010702	0.015831	1
NT5C3B:19135_5	rs60588087	17	39982432	A	C	0.25	0.901	0.013	rs60588087	C	A	0.739	0.025854	0.017638	1
NT5C3B:19135_5	rs140077109	17	40184059	D	I	0.97	-0.963	0.036	rs140077109	TTTG	T	0.0313	0.133939	0.106234	1
NT5DC3:9126_171	rs954921	12	104173630	T	C	0.6	-0.606	0.012	rs954921	C	T	0.41	0.002655	0.01446	1
NT5DC3:9126_171	rs11111809	12	104235023	A	C	0.8	-0.203	0.017	rs11111809	C	A	0.191	-0.016596	0.018098	1
NT5DC3:9126_171	rs111778834	12	104170357	C	G	0.02	0.575	0.049	rs111778834	C	G	0.0179	0.019932	0.056722	1
NT5DC3:9126_171	rs703651	12	104086631	T	C	0.46	0.132	0.013	rs703651	T	C	0.448	0.000304	0.01538	1
NT5E:15452_5	rs643591	6	86103556	A	G	0.89	0.436	0.02	rs643591	G	A	0.109	0.023985	0.022913	1
NT5E:15452_5	rs7770359	6	86195797	A	G	0.34	0.238	0.013	rs7770359	G	A	0.654	-0.019947	0.016093	1
NT5M:17856_23	rs192436452	17	17206672	C	G	0.05	0.598	0.029	rs192436452	C	G	0.0447	0.006061	0.037883	1
NTM:10907_116	rs2511504	11	131196396	T	C	0.56	-0.23	0.012	rs2511504	C	T	0.427	0.013152	0.015558	1
NTM:10907_116	rs10894353	11	131125080	T	C	0.56	0.155	0.012	rs10894353	T	C	0.559	0.009271	0.015712	1
NTM:8428_102	rs2511504	11	131196396	T	C	0.56	-0.384	0.012	rs2511504	C	T	0.427	0.013152	0.015558	1
NTM:8428_102	rs10894353	11	131125080	T	C	0.56	0.282	0.012	rs10894353	T	C	0.559	0.009271	0.015712	1
NTN1:6649_51	rs9897200	17	8985510	T	G	0.11	-0.578	0.02	rs9897200	T	G	0.126	-0.063433	0.023802	1
NTN1:6649_51	rs10592542	17	9085542	D	I	0.4	0.264	0.013	rs10592542	C	CCAA	0.382	-0.028998	0.028763	1
NTN4:3327_27	rs17288108	12	96131895	A	G	0.83	0.264	0.017	rs17288108	G	A	0.175	0.023192	0.020216	1
NTN4:3327_27	rs12825900	12	96140134	A	G	0.71	-0.19	0.014	rs12825900	G	A	0.284	-0.057969	0.017105	1
NTNG1:5637_81	rs115668827	1	107678268	C	G	0.05	1.415	0.028	rs115668827	C	G	0.0511	0.028818	0.035484	1
NTRK3:2658_27	rs28735437	15	88514855	C	G	0.15	0.172	0.019	rs28735437	C	G	0.135	-0.039223	0.021486	1
NUCB1:10451_11	rs113587416	19	49402593	D	I	0.12	-0.21	0.021	rs113587416	G	GA	0.117	0.001415	0.057279	1
NUCB1:10451_11	rs111959800	19	49409026	A	G	0.03	-0.277	0.042	rs111959800	A	G	0.029	0.022556	0.049009	1
NUDCD3:4254_6	rs10233273	7	44502186	T	C	0.23	0.243	0.015	rs10233273	T	C	0.222	0.033332	0.01847	1
NUDT1:19206_20	rs143499401	7	2292617	D	I	0.02	-0.674	0.05	rs143499401	C	CCCTGTTCT	0.0154	0.309922	0.152055	1
NUDT12:13947_371	rs6880267	5	102866815	C	G	0.84	1.036	0.015	rs6880267	G	C	0.149	0.028328	0.020084	1
NUDT2:16583_8	rs4879779	9	34366134	A	C	0.21	-0.411	0.015	rs4879779	C	A	0.783	0.039156	0.017138	1
NUDT2:16583_8	rs10972064	9	34336681	A	T	0.85	-0.464	0.017	rs10972064	T	A	0.156	-0.036266	0.019615	1
NUDT5:17761_2	rs7895525	10	12250620	T	C	0.76	-0.109	0.016	rs7895525	C	T	0.255	0.019803	0.017729	1
NUDT9:9482_110	rs35189488	4	88359736	D	I	0.65	-0.106	0.013	rs35189488	TA	T	0.364	-0.005277	0.016016	1
OAF:6414_8	rs2845705	11	120101092	A	T	0.21	0.62	0.015	rs2845705	T	A	0.793	0.002556	0.019172	1
OAF:6414_8	rs2444239	11	120056416	A	T	0.44	-0.399	0.012	rs2444239	T	A	0.566	-0.023275	0.014807	1
OBP2B:5680_54	rs4962104	9	136087047	T	C	0.2	-0.34	0.016	rs4962104	C	T	0.777	-0.002126	0.018681	1
OGN:17224_12	rs7045409	9	95201540	A	T	0.37	0.42	0.013	rs7045409	A	T	0.349	-0.026707	0.015411	1
OLA1:12659_13	rs138847619	2	174998510	D	I	0.19	0.153	0.016	rs79914545	T	C	0.184	0.005213	0.018778	1
OLFM1:5703_26	rs10858334	9	137989785	C	G	0.86	-0.175	0.019	rs10858334	G	C	0.128	0.009553	0.02282	1
OLFM2:19377_14	rs55732232	19	10059160	C	G	0.35	0.814	0.012	rs55732232	C	G	0.34	0.001421	0.016829	1
OLFM2:19377_14	rs1862474	19	10096650	T	C	0.76	0.505	0.015	rs1862474	C	T	0.231	-0.015026	0.018675	1
OLFM2:19377_14	rs11668085	19	10039371	T	C	0.46	0.118	0.014	rs11668085	T	C	0.45	0.025518	0.016785	1
OLFM2:19377_14	rs62106170	19	10160921	A	G	0.17	-0.127	0.018	rs62106170	A	G	0.162	0.021409	0.021065	1
OLFM3:11143_32	rs1938364	1	102667388	A	G	0.23	-0.167	0.016	rs1938364	A	G	0.202	-0.009288	0.017909	1
OLFM3:11143_32	rs1336790	1	102413968	C	G	0.6	0.112	0.014	rs1336790	G	C	0.376	-0.013796	0.014897	1
OLFML3:8660_5	rs7522987	1	114513488	T	G	0.68	0.158	0.015	rs7522987	T	G	0.689	0.062649	0.015223	1
OLFML3:8660_5	rs10494164	1	114546528	A	G	0.92	0.14	0.024	rs10494164	G	A	0.0944	0.286712	0.023432	1
OMG:16908_5	rs72815624	17	29616516	T	G	0.14	-0.136	0.019	rs72815624	T	G	0.13	-0.048628	0.022327	1
OSMR:10892_8	rs58330611	5	39023193	A	C	0.6	0.268	0.014	rs58330611	A	C	0.605	0.021428	0.015032	1
OSMR:10892_8	rs10941412	5	38919158	A	G	0.17	-0.222	0.018	rs10941412	A	G	0.177	0.07294	0.018521	1
OTC:15431_31	rs1800328	23	38268220	A	G	0.96	0.401	0.028	rs1800328	G	A	0.0396	0.00457	0.032921	1
OVCA2:17697_2	rs145234879	17	1945354	A	C	0.02	0.639	0.057	rs145234879	A	C	0.0188	-0.030035	0.058304	1
OXT:8356_88	rs877172	20	3049890	T	G	0.69	-0.423	0.016	rs877172	G	T	0.31	-0.018751	0.017374	1
OXT:8356_88	rs2740210	20	3053255	A	C	0.34	-0.252	0.015	rs2740210	A	C	0.322	-0.001073	0.01701	1
OXT:8356_88	rs6084240	20	3024280	A	G	0.15	0.161	0.019	rs6084240	A	G	0.158	-0.004795	0.021129	1
PACSIN3:14674_63	rs61897858	11	47235263	A	T	0.91	-0.167	0.023	rs61897858	T	A	0.0876	0.064854	0.02459	1
PALM:18306_1	rs35186399	19	860766	A	G	0.01	-0.559	0.07	rs35186399	A	G	0.0112	-0.115369	0.088231	1
PAM:5620_13	rs35658696	5	102338811	A	G	0.95	1.344	0.029	rs35658696	G	A	0.054	-0.049954	0.031903	1
PAM:5620_13	rs13158371	5	102259811	T	C	0.09	0.91	0.023	rs13158371	T	C	0.103	-0.042882	0.02444	1
PAM:5620_13	rs258148	5	102129189	A	G	0.37	-0.474	0.013	rs258148	A	G	0.378	-0.006639	0.014429	1
PAM:5620_13	rs148194384	5	101961684	T	C	0.02	-0.731	0.053	rs148194384	T	C	0.0206	-0.165092	0.054534	1
PAM:5620_13	rs140132605	5	100578774	A	T	0.01	-0.766	0.063	rs140132605	A	T	0.0118	-0.008703	0.06712	1
PAM:5620_13	rs149897077	5	101566197	T	C	0.01	0.545	0.063	rs149897077	T	C	0.0131	0.049096	0.063763	1
PARK7:19523_215	rs226249	1	8021778	T	C	0.42	-0.132	0.012	rs226249	C	T	0.592	0.015937	0.014175	1
PARVA:13434_172	rs4757383	11	12371909	A	T	0.91	-0.253	0.023	rs4757383	A	T	0.923	0.011149	0.028357	1
PATE4:8065_245	rs875500	11	125698654	A	T	0.72	-0.272	0.015	rs875500	A	T	0.707	-0.016115	0.015385	1
PC:13990_1	rs543191	11	66583779	T	G	0.61	0.094	0.014	rs543191	G	T	0.408	-0.008632	0.01475	1
PCBD1:11313_100	rs55763022	10	72583601	C	G	0.04	-0.301	0.034	rs55763022	C	G	0.0388	-0.027351	0.039907	1
PCBD1:11313_100	rs827237	10	72648336	T	C	0.2	0.137	0.017	rs827237	T	C	0.199	-0.016969	0.020819	1
PCDH9:10558_26	rs5804316	13	67794402	D	I	0.11	0.238	0.021	rs5804316	AT	A	0.878	-0.033685	0.023955	1
PCDH9:10558_26	rs34586491	13	67710891	D	I	0.4	0.153	0.014	rs34586491	T	TTAA	0.402	0.001839	0.014918	1
PCDH9:10558_26	rs4884716	13	67718484	A	G	0.46	-0.147	0.013	rs4884716	A	G	0.442	-0.03587	0.015142	1
PCNP:17769_28	rs10936715	3	101345965	A	G	0.51	-0.153	0.013	rs10936715	G	A	0.493	0.001579	0.014305	1
PCOLCE:11237_49	rs7385804	7	100235970	A	C	0.62	0.228	0.014	rs7385804	A	C	0.607	-0.000256	0.014542	1
PCOLCE2:6081_52	rs11716897	3	142605556	A	G	0.34	0.395	0.013	rs11716897	A	G	0.359	-0.00242	0.016041	1
PCOLCE2:6081_52	rs56350848	3	142654330	T	C	0.12	-0.417	0.02	rs56350848	T	C	0.14	-0.01954	0.022729	1
PCOLCE2:6081_52	rs7642969	3	142546354	T	C	0.29	-0.113	0.015	rs7642969	T	C	0.3	-0.006404	0.016947	1
PCSK1:13388_57	rs13169290	5	95729406	A	G	0.27	-1.068	0.011	rs13169290	A	G	0.271	-0.052924	0.0166	1
PCSK1N:9391_60	rs56261752	23	48448366	A	C	0.01	0.793	0.051	rs56261752	A	C	0.0125	0.083024	0.061704	1
PCSK2:15440_57	rs6044697	20	17230025	A	G	0.49	-0.197	0.014	rs6044697	A	G	0.495	0.018213	0.015294	1
PCSK2:15440_57	rs6135909	20	16792200	A	G	0.73	0.134	0.015	rs6135909	G	A	0.26	-0.010644	0.016909	1
PCSK7:4459_68	rs35186251	11	117076708	T	C	0.77	1.031	0.012	rs35186251	C	T	0.239	-0.054991	0.017212	1
PCSK7:4459_68	rs11216322	11	117094491	T	C	0.14	0.464	0.02	rs11216322	T	C	0.132	0.018352	0.022832	1
PCSK9:5231_79	rs11591147	1	55505647	T	G	0.02	-0.883	0.052	rs11591147	T	G	0.0218	0.005207	0.050553	1
PCSK9:5231_79	rs693668	1	55521109	A	G	0.65	0.104	0.014	rs693668	A	G	0.633	-0.020479	0.014815	1
PCYOX1:6431_68	rs2706762	2	70488470	T	C	0.15	-0.955	0.017	rs2706762	T	C	0.133	-0.019729	0.022374	1
PCYOX1:6431_68	rs12614299	2	70499593	T	C	0.93	-0.465	0.027	rs12614299	C	T	0.0728	-0.023102	0.029839	1
PDCD1LG2:3004_67	rs16923189	9	5510644	A	G	0.71	-0.491	0.014	rs16923189	G	A	0.287	0.028322	0.015786	1
PDCD1LG2:3004_67	rs113352172	9	5510837	D	I	0.79	-0.382	0.017	rs113352172	TG	T	0.218	0.020215	0.03363	1
PDCD1LG2:3004_67	rs7854413	9	5557708	T	C	0.91	0.25	0.023	rs7854413	C	T	0.0839	-0.048285	0.026084	1
PDCD5:12517_52	rs4499344	19	33073431	A	G	0.3	0.39	0.014	rs4499344	A	G	0.294	0.025231	0.016134	1
PDCD5:12517_52	rs62103891	19	33050574	T	G	0.14	-0.319	0.019	rs62103891	T	G	0.128	0.039348	0.022684	1
PDCD5:12517_52	rs414496	19	33106761	A	G	0.85	0.185	0.018	rs414496	G	A	0.139	-0.039035	0.022037	1
PDCD6:19488_1	rs62345187	5	272057	T	C	0.88	0.159	0.021	rs62345187	C	T	0.118	-0.035365	0.061174	1
PDCD6IP:18174_79	rs9876986	3	33841065	A	G	0.73	0.141	0.014	rs9876986	G	A	0.252	-0.003535	0.016975	1
PDE3A:5254_69	rs954865	12	20834162	A	G	0.34	0.145	0.014	rs954865	A	G	0.328	-0.033545	0.016499	1
PDE4A:18918_86	rs145530718	19	10568883	C	G	0.02	1.595	0.049	rs145530718	C	G	0.0168	0.149419	0.053118	1
PDE5A:16805_5	rs6534149	4	120559292	T	G	0.38	0.251	0.013	rs6534149	G	T	0.626	-0.031163	0.015147	1
PDE5A:16805_5	rs80223330	4	120423094	A	G	0.14	-0.275	0.019	rs80223330	A	G	0.148	-0.00453	0.022036	1
PDE5A:5256_86	rs59867181	4	120556467	T	C	0.62	-0.345	0.013	rs59867181	T	C	0.626	-0.031319	0.015145	1
PDE5A:5256_86	rs80223330	4	120423094	A	G	0.14	-0.336	0.018	rs80223330	A	G	0.148	-0.00453	0.022036	1
PDGFC:13658_31	rs72494011	4	157977619	A	G	0.16	0.153	0.018	rs72494011	A	G	0.161	0.001282	0.020826	1
PDGFD:17140_57	rs7115797	11	104028877	A	G	0.29	-0.457	0.014	rs7115797	A	G	0.3	-0.007703	0.016169	1
PDGFD:17140_57	rs481552	11	103792043	C	G	0.42	-0.079	0.013	rs481552	C	G	0.425	0.056603	0.014988	1
PDGFD:9341_1	rs7115797	11	104028877	A	G	0.29	-0.376	0.013	rs7115797	A	G	0.3	-0.007703	0.016169	1
PDGFD:9341_1	rs481552	11	103792043	C	G	0.42	-0.091	0.013	rs481552	C	G	0.425	0.056603	0.014988	1
PDGFRA:10366_11	rs2307050	4	55141293	A	G	0.11	-0.198	0.021	rs2307050	A	G	0.108	-0.049115	0.024781	1
PDGFRB:3459_49	rs2304058	5	149508544	C	G	0.44	-1.143	0.008	rs2304058	G	C	0.567	0.008789	0.014941	1
PDGFRB:3459_49	rs116700443	5	149508461	A	G	0.02	0.762	0.049	rs116700443	A	G	0.0214	0.042988	0.053652	1
PDGFRL:9713_67	rs6999506	8	17431900	A	T	0.42	-0.176	0.014	rs6999506	A	T	0.422	0.010795	0.015738	1
PDGFRL:9713_67	rs79088892	8	17440946	T	G	0.03	-0.364	0.037	rs79088892	T	G	0.0288	-0.008772	0.045851	1
PDHX:18319_7	rs573225161	11	34949918	D	I	0.88	-0.248	0.019	rs10466392	G	T	0.11	0.030245	0.023947	0.918
PDIA5:5593_11	rs3804749	3	122833003	T	C	0.59	-0.874	0.011	rs3804749	T	C	0.598	-0.032942	0.015684	1
PDIA5:5593_11	rs115392377	3	123104639	A	G	0.02	-0.208	0.044	rs115392377	A	G	0.0223	0.062938	0.051541	1
PDK1:5227_60	rs7584089	2	173402900	T	C	0.19	-0.709	0.015	rs7584089	T	C	0.192	0.086636	0.047061	1
PDK1:5227_60	rs76246006	2	173388099	T	C	0.04	-0.128	0.031	rs76246006	T	C	0.0715	-0.01122	0.031395	1
PDK2:12651_21	rs111564639	17	48172095	A	C	0.03	-0.443	0.041	rs111564639	A	C	0.0306	-0.038621	0.046963	1
PDLIM1:11428_31	rs1328599	10	97053775	T	G	0.92	-0.2	0.025	rs1328599	T	G	0.925	-0.006227	0.028617	1
PDLIM4:12387_7	rs4877	5	131607588	T	G	0.09	-0.495	0.023	rs4877	T	G	0.0893	0.006755	0.02414	1
PDXK:11098_1	rs7279968	21	45077398	C	G	0.44	0.263	0.013	rs7279968	G	C	0.573	-0.002965	0.015191	1
PDXK:11098_1	rs743463	21	45142427	T	G	0.43	-0.059	0.014	rs743463	G	T	0.584	0.022279	0.015671	1
PEAR1:8275_31	rs4661012	1	156885491	T	G	0.64	0.28	0.013	rs4661012	G	T	0.366	0.01043	0.016035	1
PEAR1:8892_14	rs12041331	1	156869714	A	G	0.09	-0.161	0.023	rs12041331	A	G	0.0779	0.014404	0.025624	1
PEBP1:4276_10	rs76597567	12	118584885	A	G	0.99	1.409	0.061	rs12319463	T	C	0.0106	-0.285118	0.184471	1
PECR:17776_15	rs7600044	2	216905927	A	G	0.1	-0.574	0.021	rs7600044	A	G	0.0966	-0.01432	0.025732	1
PECR:17776_15	rs828907	2	216972732	T	G	0.48	-0.208	0.013	rs828907	T	G	0.478	0.006326	0.015268	1
PENK:9076_25	rs3887059	8	57496064	A	G	0.27	-0.347	0.015	rs3887059	A	G	0.266	-0.032995	0.016615	1
PENK:9076_25	rs58795823	8	57507856	T	C	0.21	0.135	0.016	rs58795823	T	C	0.206	0.00126	0.018278	1
PF4:2697_7	rs11574452	4	74846661	A	C	0.04	-0.255	0.03	rs11574452	A	C	0.043	0.025666	0.034123	1
PF4V1:5663_18	rs2367288	4	74714098	A	G	0.7	-0.868	0.012	rs2367288	A	G	0.709	-0.024463	0.016808	1
PF4V1:5663_18	rs78729318	4	74454392	T	G	0.93	0.003	0.026	rs78729318	G	T	0.0718	0.041749	0.028859	1
PFKM:17384_110	rs4760682	12	48512285	A	C	0.81	0.159	0.016	rs4760682	A	C	0.818	0.007124	0.01887	1
PGLS:17799_9	rs548225961	19	17617565	D	I	0.46	0.087	0.013	rs4808084	C	A	0.431	0.010045	0.015969	0.9229
PGLYRP1:3329_14	rs12462367	19	46528004	A	G	0.32	-0.198	0.015	rs12462367	A	G	0.321	-0.018499	0.017495	1
PGLYRP2:5601_2	rs10164310	19	15585945	A	G	0.16	-0.529	0.018	rs10164310	A	G	0.17	-0.039349	0.021038	1
PGLYRP2:5601_2	rs11085953	19	15593832	A	G	0.15	0.341	0.019	rs11085953	A	G	0.166	0.018756	0.021548	1
PGLYRP3:10561_5	rs3014863	1	153315579	A	G	0.09	0.174	0.024	rs3014863	G	A	0.912	0.034543	0.026964	1
PGM1:9173_21	rs2269247	1	64107284	T	C	0.17	0.211	0.018	rs2269247	T	C	0.21	0.106889	0.018154	1
PGM2:18330_7	rs2911906	4	37834324	T	C	0.19	-0.166	0.016	rs2911906	T	C	0.195	-0.001989	0.018491	1
PGP:18235_16	rs116977380	16	2263836	T	C	0.04	0.836	0.033	rs116977380	T	C	0.0484	-0.047271	0.039245	1
PGP:18235_16	rs77316573	16	2265271	T	C	0.18	0.155	0.017	rs77316573	T	C	0.192	-0.00944	0.021161	1
PHEX:18921_30	rs5951683	23	22036008	A	G	0.63	0.227	0.011	rs5951683	A	G	0.639	-0.010203	0.013068	1
PHPT1:16882_27	rs76229681	9	139760830	D	I	0.74	-0.265	0.015	rs76229681	C	CG	0.73	0.033167	0.016918	1
PHPT1:16882_27	rs8666	9	139744524	T	C	0.03	-0.344	0.04	rs8666	T	C	0.0287	-0.136772	0.052269	1
PI3:4982_54	rs35615384	20	43787352	D	I	0.18	0.407	0.017	rs34233258	A	G	0.182	-0.009362	0.018243	1
PIANP:14114_18	rs11064321	12	6809896	C	G	0.4	0.144	0.015	rs11064321	C	G	0.401	0.024876	0.01738	1
PIANP:9599_6	rs11064321	12	6809896	C	G	0.4	0.14	0.014	rs11064321	C	G	0.401	0.024876	0.01738	1
PIGR:3216_2	rs908702	1	207105641	T	C	0.45	-0.169	0.013	rs908702	T	C	0.44	-0.025809	0.014029	1
PIK3R1|PIK3CA:3390_72	rs4637331	3	178767098	T	C	0.25	-0.25	0.015	rs4637331	C	T	0.758	-0.00709	0.017844	1
PILRA:10816_150	rs2405442	7	99971313	T	C	0.32	1.267	0.008	rs2405442	C	T	0.684	0.039712	0.016833	1
PILRA:6402_8	rs1859788	7	99971834	A	G	0.32	1.259	0.008	rs1859788	G	A	0.682	0.040541	0.016792	1
PIN4:12718_43	rs6525591	23	71406301	T	C	0.73	0.343	0.011	rs6525591	C	T	0.27	-0.007181	0.01423	1
PIP:6060_2	rs73170678	7	142836203	A	T	0.86	-0.505	0.019	rs73170678	T	A	0.146	0.017489	0.02283	1
PIP:6060_2	rs75076193	7	142836646	T	C	0.01	-1.606	0.063	rs75076193	T	C	0.0124	-0.00091	0.073519	1
PIP4K2A:12697_30	rs4498867	10	23180619	A	T	0.74	0.228	0.014	rs4498867	T	A	0.253	-0.003151	0.017422	1
PIR:13634_209	rs925653	23	15509029	A	G	0.35	-0.643	0.01	rs925653	G	A	0.651	0.001725	0.013056	1
PKLR:15607_56	rs141119689	1	155271433	D	I	0.07	-0.2	0.028	rs141119689	T	TA	0.0676	-0.071322	0.030022	1
PKP2:14067_6	rs9919823	12	32974611	T	C	0.97	-0.317	0.038	rs9919823	C	T	0.0336	0.036198	0.043439	1
PKP2:14067_6	rs56413210	12	33023451	D	I	0.23	-0.085	0.015	rs56413210	T	TA	0.237	0.007737	0.019423	1
PLA2G12B:9380_2	rs10823949	10	74632924	T	C	0.05	-0.268	0.032	rs10823949	T	C	0.0458	-0.033153	0.035169	1
PLA2G2A:2692_74	rs11573156	1	20306146	C	G	0.24	0.834	0.012	rs11573156	C	G	0.237	-0.038097	0.017617	1
PLA2G2A:2692_74	rs183846431	1	20413930	A	G	0.98	0.618	0.051	rs183846431	G	A	0.0111	0.088801	0.068087	1
PLA2G2A:2692_74	rs36018955	1	20294687	A	G	0.02	-0.494	0.042	rs36018955	A	G	0.0198	0.099554	0.050518	1
PLA2G7:5015_15	rs9472831	6	46689847	A	G	0.5	-0.142	0.014	rs9472831	A	G	0.492	0.005985	0.015314	1
PLA2R1:10916_44	rs3749117	2	160885442	T	C	0.5	0.624	0.012	rs3749117	C	T	0.504	-0.002234	0.014333	1
PLA2R1:10916_44	rs13029637	2	160736278	T	C	0.27	0.392	0.014	rs13029637	T	C	0.258	0.00326	0.016203	1
PLAT:2212_69	rs8178885	8	42043637	A	C	0.02	-0.562	0.041	rs8178885	A	C	0.0209	0.047452	0.052939	1
PLAU:4158_54	rs2227560	10	75672475	A	G	0.27	0.33	0.014	rs2227560	G	A	0.705	0.004178	0.01618	1
PLAUR:2652_15	rs2302524	19	44156472	T	C	0.83	0.249	0.016	rs2302524	C	T	0.156	-0.016038	0.020984	1
PLAUR:2652_15	rs4251824	19	44170593	T	C	0.04	-0.294	0.033	rs4251824	T	C	0.0333	0.019183	0.043325	1
PLCG1:4563_61	rs113622480	20	39993463	T	C	0.01	0.461	0.057	rs113622480	T	C	0.0174	-0.008865	0.05989	1
PLCG2:10070_22	rs12445050	16	81870969	T	C	0.14	0.374	0.019	rs12445050	T	C	0.135	0.047023	0.021711	1
PLCG2:10070_22	rs79726200	16	81811678	A	C	0.82	0.146	0.017	rs79726200	A	C	0.819	-0.013703	0.048415	1
PLCG2:10070_22	rs1071644	16	81971403	T	C	0.48	-0.101	0.013	rs1071644	C	T	0.52	0.002687	0.014717	1
PLD3:10948_14	rs12151243	19	40862872	T	G	0.15	-0.133	0.018	rs12151243	T	G	0.158	0.013263	0.02145	1
PLEK:7875_86	rs1867312	2	68619981	A	C	0.57	0.125	0.013	rs1867312	A	C	0.562	-0.031609	0.013991	1
PLEKHA1:12459_13	rs10788274	10	124060802	A	G	0.53	-0.525	0.012	rs10788274	A	G	0.544	-0.005112	0.014746	1
PLEKHA1:12459_13	rs12218910	10	124158082	A	T	0.88	-0.353	0.02	rs12218910	A	T	0.888	-0.01534	0.022162	1
PLEKHA1:12459_13	rs1985024	10	124316331	T	C	0.69	0.13	0.015	rs1985024	T	C	0.701	0.011949	0.017472	1
PLEKHA1:12459_13	rs11200607	10	124154626	T	C	0.24	0.112	0.016	rs11200607	T	C	0.221	-0.053869	0.016948	1
PLEKHA7:12731_12	rs425325	11	16885175	A	G	0.1	1.095	0.019	rs425325	A	G	0.0983	0.02251	0.024071	1
PLEKHA7:12731_12	rs12708338	11	16919790	T	G	0.85	0.259	0.019	rs12708338	G	T	0.151	0.024549	0.019837	1
PLEKHA7:12731_12	rs118138471	11	16956815	A	C	0.03	0.21	0.04	rs118138471	A	C	0.0294	0.052764	0.042115	1
PLG:3710_49	rs537579467	6	161155264	T	C	0.99	-1.563	0.055	rs143079629	A	G	0.0121	-0.119861	0.072501	1
PLG:3710_49	rs4252129	6	161152905	T	C	0.02	-1.057	0.056	rs4252129	T	C	0.0137	0.030483	0.06451	1
PLG:3710_49	rs11751347	6	161092438	T	C	0.1	-0.399	0.022	rs11751347	T	C	0.0983	0.019235	0.025002	1
PLG:3710_49	rs1406891	6	161187080	T	C	0.47	-0.16	0.013	rs1406891	C	T	0.532	0.004943	0.015319	1
PLG:3710_49	rs56211836	6	161633019	T	G	0.02	-0.515	0.047	rs56211836	T	G	0.0186	-0.000304	0.055296	1
PLG:3710_49	rs73024076	6	161450190	T	C	0.05	-0.248	0.031	rs73024076	T	C	0.056	0.047561	0.036038	1
PLG:3710_49	rs4252185	6	161123451	T	C	0.9	0.146	0.023	rs4252185	C	T	0.092	0.004527	0.025671	1
PLG:3710_49	rs982403	6	160748088	C	G	0.92	0.123	0.025	rs982403	G	C	0.0688	0.017703	0.029353	1
PLG:4151_6	rs144981713	6	161214795	C	G	0.01	-1.628	0.058	rs144981713	C	G	0.0123	0.019622	0.067531	1
PLG:4151_6	rs11751347	6	161092438	T	C	0.1	-0.438	0.022	rs11751347	T	C	0.0983	0.019235	0.025002	1
PLG:4151_6	rs1406890	6	161187335	T	C	0.53	0.109	0.013	rs1406890	T	C	0.532	0.004987	0.01533	1
PLG:4151_6	rs73024076	6	161450190	T	C	0.05	-0.153	0.032	rs73024076	T	C	0.056	0.047561	0.036038	1
PLOD2:6923_1	rs6801418	3	145833232	A	C	0.51	0.246	0.013	rs6801418	C	A	0.491	0.027253	0.015266	1
PLOD2:6923_1	rs142802467	3	145901334	T	C	0.87	0.028	0.02	rs142802467	C	T	0.126	0.034938	0.022885	1
PLTP:15475_4	rs6073958	20	44551855	T	C	0.8	0.741	0.015	rs6073958	C	T	0.193	-0.008497	0.017729	1
PLTP:15475_4	rs6032614	20	44609595	T	G	0.9	0.142	0.023	rs6032614	T	G	0.887	0.014943	0.022765	1
PLXDC2:11342_59	rs12412765	10	20598372	A	T	0.11	-0.171	0.021	rs12412765	A	T	0.12	0.034694	0.024429	1
PLXNA1:9005_16	rs7644947	3	126717964	A	G	0.3	-0.207	0.014	rs7644947	G	A	0.693	0.027898	0.016199	1
PLXNA4:19560_23	rs6467443	7	132238011	T	G	0.22	0.149	0.016	rs6467443	T	G	0.225	-0.033637	0.018557	1
PLXNB2:9216_100	rs28578714	22	50727921	T	C	0.61	-0.595	0.012	rs28578714	C	T	0.391	0.019329	0.016179	1
PLXNB2:9216_100	rs11547731	22	50722134	T	C	0.35	0.327	0.014	rs11547731	C	T	0.633	-0.000445	0.016956	1
PLXNB2:9216_100	rs28645770	22	50739989	T	G	0.78	0.06	0.016	rs28645770	G	T	0.227	-0.020349	0.019229	1
PLXNB3:16922_53	rs731417	23	153031840	C	G	0.15	0.146	0.016	rs731417	C	G	0.152	-0.00199	0.021517	1
PLXNC1:4564_2	rs115651556	12	94613898	A	G	0.01	-1.703	0.054	rs115651556	A	G	0.0184	0.058507	0.063796	1
PLXNC1:4564_2	rs6538487	12	94623824	A	G	0.58	0.291	0.013	rs6538487	G	A	0.41	-0.037832	0.015522	1
PLXNC1:4564_2	rs75674989	12	94620432	T	G	0.04	-0.641	0.033	rs75674989	T	G	0.0387	-0.028996	0.040432	1
PLXNC1:4564_2	rs34565975	12	94603406	C	G	0.01	0.297	0.058	rs34565975	C	G	0.0113	-0.056827	0.075214	1
PLXND1:19561_216	rs2255703	3	129293256	T	C	0.62	0.236	0.014	rs2255703	C	T	0.373	-0.012438	0.015932	1
PLXND1:19561_216	rs534830517	3	129325533	C	G	0.1	-0.321	0.023	rs62267582	G	C	0.0926	-0.040283	0.026551	1
PMEL:6472_40	rs2069398	12	56360876	A	G	0.08	0.264	0.025	rs2069398	A	G	0.0819	-0.00686	0.025525	1
PMM1:17408_2	rs35117663	22	42091027	D	I	0.19	-0.122	0.017	rs35117663	AAG	A	0.8	0.050533	0.01937	1
PMM2:17794_6	rs3826198	16	8906539	A	C	0.79	-0.258	0.015	rs3826198	A	C	0.798	0.028667	0.018964	1
PMM2:17794_6	rs11645498	16	8940422	T	G	0.7	0.185	0.014	rs11645498	T	G	0.698	0.01447	0.01627	1
PMM2:17794_6	rs34258285	16	8906914	A	C	0.97	0.515	0.04	rs34258285	C	A	0.0307	-0.046154	0.046197	1
PMVK:12450_42	rs56720968	1	154900134	A	G	0.06	-0.201	0.026	rs56720968	A	G	0.0603	-0.026288	0.029809	1
PNKP:13657_2	rs3739164	19	50370846	D	I	0.43	-0.135	0.013	rs3739164	C	CGTGG	0.414	-0.023854	0.015718	1
PNKP:13657_2	rs143045602	19	50348625	T	C	0.02	-0.367	0.044	rs143045602	T	C	0.0189	-0.00762	0.055383	1
PNLIPRP1:6627_25	rs2915762	10	118358659	T	C	0.51	0.131	0.014	rs2915762	T	C	0.506	-0.024709	0.015344	1
PNLIPRP1:6627_25	rs74161804	10	118350394	A	C	0.92	-0.159	0.024	rs74161804	C	A	0.0764	0.00682	0.029147	1
PNLIPRP2:15471_29	rs7910135	10	118398046	A	C	0.52	0.998	0.01	rs7910135	A	C	0.543	0.020628	0.015423	1
PNLIPRP2:15471_29	rs62623669	10	118383557	C	G	0.02	0.108	0.05	rs62623669	C	G	0.0154	0.110722	0.063265	1
PNP:15435_4	rs1130650	14	20940626	T	C	0.18	-0.156	0.016	rs1130650	T	C	0.177	0.027761	0.020437	1
POFUT1:5634_39	rs76143353	20	30815755	T	C	0.06	-0.948	0.027	rs76143353	T	C	0.0574	0.061503	0.031615	1
POGLUT1:6467_65	rs115630304	3	119136267	C	G	0.93	-0.697	0.025	rs115630304	G	C	0.065	-0.060275	0.028878	1
POGLUT1:6467_65	rs6799691	3	119196781	A	G	0.53	-0.233	0.012	rs6799691	A	G	0.547	-0.006522	0.013969	1
POLI:13536_56	rs3218784	18	51807260	A	G	0.97	0.72	0.041	rs3218784	G	A	0.0262	-0.069656	0.049789	1
POLM:12851_5	rs142059440	7	44113855	C	G	0.01	0.704	0.059	rs142059440	C	G	0.0213	0.095925	0.058171	1
POLM:12851_5	rs28745596	7	44111189	T	C	0.91	0.171	0.022	rs28745596	C	T	0.0956	0.012122	0.026135	1
POMGNT2:6359_50	rs4683355	3	43145671	T	C	0.49	-0.434	0.013	rs4683355	T	C	0.457	-0.00718	0.014277	1
POR:2731_29	rs59882870	7	75638421	A	G	0.16	0.673	0.017	rs59882870	A	G	0.198	0.028095	0.020046	1
POR:2731_29	rs3898649	7	75546892	A	G	0.28	0.241	0.015	rs3898649	A	G	0.273	0.021346	0.017371	1
POSTN:3457_57	rs4424789	13	38123841	A	G	0.37	0.124	0.014	rs4424789	A	G	0.386	-0.001616	0.015299	1
PPA1:5021_13	rs10823500	10	72005190	A	G	0.63	-0.274	0.013	rs10823500	G	A	0.392	0.009176	0.015211	1
PPA1:5021_13	rs12570967	10	71972350	T	C	0.05	-0.338	0.028	rs12570967	T	C	0.0428	-0.020939	0.037148	1
PPCS:17843_30	rs11210644	1	42903360	A	T	0.37	-0.174	0.013	rs11210644	A	T	0.364	0.00685	0.038289	1
PPFIA1:13975_56	rs55678639	11	70316391	A	G	0.65	0.098	0.014	rs55678639	G	A	0.353	0.000715	0.016189	1
PPIC:18819_21	rs17388251	5	122360403	T	C	0.62	0.637	0.012	rs17388251	C	T	0.371	-0.029611	0.015293	1
PPIC:18819_21	rs77694416	5	122423650	A	G	0.07	-0.345	0.026	rs77694416	A	G	0.0654	-0.013463	0.030152	1
PPIC:18819_21	rs139034638	5	122578027	A	G	0.02	-0.505	0.053	rs139034638	A	G	0.0139	0.041559	0.060806	1
PPID:5202_4	rs17843929	4	159637113	T	C	0.27	0.491	0.014	rs17843929	T	C	0.263	-0.005359	0.016891	1
PPID:5202_4	rs2070631	4	159642576	A	G	0.03	-1.257	0.036	rs2070631	A	G	0.029	0.051374	0.045045	1
PPIE:5238_26	rs514868	1	40203928	T	G	0.54	-0.407	0.012	rs514868	T	G	0.544	0.021037	0.015566	1
PPIE:5238_26	rs1810963	1	40243562	C	G	0.73	0.256	0.015	rs1810963	G	C	0.27	0.031801	0.017819	1
PPIE:5238_26	rs3845578	1	40257072	T	C	0.79	0.171	0.017	rs3845578	C	T	0.205	-0.012496	0.019826	1
PPIL1:9884_8	rs12194408	6	36839598	C	G	0.97	1.66	0.037	rs12194408	G	C	0.0246	0.027259	0.045663	1
PPIL1:9884_8	rs2293394	6	36884490	T	C	0.31	-0.034	0.014	rs2293394	T	C	0.313	0.023373	0.015764	1
PPP1R14A:19117_3	rs4803999	19	38787965	A	G	0.71	0.395	0.014	rs4803999	G	A	0.318	-0.014516	0.015975	1
PPT1:9244_27	rs6600314	1	40564553	T	C	0.29	0.188	0.014	rs6600314	C	T	0.718	-0.004405	0.017066	1
PPT1:9244_27	rs58610580	1	40567206	T	C	0.04	-0.33	0.031	rs58610580	T	C	0.0591	0.042522	0.034271	1
PRCP:5722_78	rs2229437	11	82564294	T	G	0.82	-0.302	0.018	rs2229437	G	T	0.172	0.005431	0.019158	1
PRDX1:3855_56	rs2356552	1	46009316	T	C	0.1	-0.322	0.022	rs2356552	C	T	0.907	-0.047825	0.025743	1
PRDX1:3855_56	rs11211133	1	45991079	A	G	0.24	0.157	0.016	rs11211133	A	G	0.242	0.031389	0.017901	1
PRDX3:8358_30	rs7894367	10	120950640	A	G	0.68	0.113	0.014	rs7894367	G	A	0.323	0.001453	0.017618	1
PREP:14273_19	rs71748560	6	105775787	D	I	0.86	0.221	0.019	rs71748560	GA	G	0.143	-0.005913	0.020802	1
PRG3:9015_1	rs7107352	11	57145633	T	C	0.89	0.149	0.021	rs7107352	C	T	0.108	0.01715	0.022683	1
PRKCA:2644_11	rs35180366	17	64295082	D	I	0.39	0.103	0.013	rs67700546	T	C	0.381	-0.026937	0.015776	0.9802
PRKCSH:5687_5	rs11557488	19	11558275	A	G	0.21	0.118	0.016	rs11557488	A	G	0.238	0.033227	0.019332	1
PRMT3:12696_166	rs10833330	11	20482099	C	G	0.43	0.091	0.013	rs10833330	G	C	0.556	-0.026058	0.015444	1
PROC:2961_1	rs1799810	2	128176040	A	T	0.57	0.157	0.013	rs1799810	T	A	0.412	-0.002325	0.015126	1
PROK2:10754_113	rs7644362	3	71829242	A	G	0.82	-1.081	0.014	rs7644362	A	G	0.815	0.03864	0.020128	1
PROK2:10754_113	rs6777956	3	71854587	T	C	0.25	-0.347	0.015	rs6777956	T	C	0.255	0.024321	0.017781	1
PROS1:2700_56	rs9290378	3	93580976	T	G	0.41	-0.125	0.014	rs9290378	G	T	0.601	0.016729	0.017501	1
PROS1:2700_56	rs11927165	3	93775411	T	C	0.97	0.357	0.041	rs11927165	C	T	0.0244	-0.021215	0.049893	1
PRPSAP1:9478_69	rs388283	17	74335069	A	G	0.21	0.141	0.016	rs388283	G	A	0.792	-0.009504	0.018999	1
PRPSAP2:19150_20	rs11078421	17	18804385	T	C	0.54	-0.138	0.013	rs11078421	C	T	0.446	0.023494	0.015394	1
PRSS2:5034_79	rs1799886	7	142498523	T	C	0.57	-0.241	0.014	rs1799886	C	T	0.439	-0.013939	0.015889	1
PRSS2:5034_79	rs62473585	7	142505022	A	T	0.1	-0.326	0.023	rs62473585	A	T	0.0818	-0.060175	0.029168	1
PRSS2:5034_79	rs35627987	7	142473513	T	G	0.05	0.184	0.03	rs35627987	T	G	0.0538	-0.01496	0.035182	1
PRSS22:4534_10	rs7204669	16	2910736	A	G	0.33	0.263	0.014	rs7204669	A	G	0.317	-0.017304	0.016162	1
PRSS22:4534_10	rs34519074	16	2905993	C	G	0.97	-0.517	0.043	rs34519074	G	C	0.0241	-0.067265	0.052894	1
PRSS27:15535_3	rs71386687	16	2767894	T	G	0.08	0.339	0.027	rs71386687	T	G	0.0896	0.039357	0.029199	1
PRSS3:18864_7	rs2005617	9	33791164	T	C	0.37	-0.555	0.013	rs2005617	C	T	0.606	-0.024749	0.014652	1
PRSS3:18864_7	rs10814050	9	33836766	A	T	0.57	-0.071	0.014	rs10814050	T	A	0.433	0.045073	0.038045	1
PRSS57:8351_17	rs9304936	19	689590	C	G	0.29	-0.555	0.014	rs9304936	G	C	0.71	-0.000855	0.019113	1
PRSS57:8351_17	rs8102953	19	652206	A	G	0.97	0.649	0.049	rs8102953	A	G	0.975	-0.037963	0.053557	1
PRSS57:8351_17	rs8104993	19	690167	T	C	0.34	-0.141	0.015	rs8104993	T	C	0.351	-0.022328	0.029236	1
PRSS8:15513_108	rs368991827	16	31127672	D	I	0.28	0.1	0.015	rs368991827	T	TACAGGTGCGTGCCACC	0.288	0.023629	0.030384	1
PRTN3:13720_95	rs6510982	19	845535	C	G	0.25	-0.714	0.016	rs6510982	G	C	0.776	0.010223	0.021946	1
PRTN3:13720_95	rs2074639	19	840984	T	C	0.22	0.557	0.017	rs2074639	T	C	0.224	-0.004828	0.02051	1
PRTN3:13720_95	rs2301878	19	843687	C	G	0.97	0.619	0.048	rs2301878	G	C	0.033	-0.066415	0.053064	1
PRTN3:13720_95	rs150802678	19	847944	A	G	0.01	0.771	0.072	rs150802678	A	G	0.0166	-0.017315	0.07259	1
PSAP:6207_10	rs2394843	10	73598191	A	G	0.54	-0.357	0.013	rs2394843	A	G	0.543	-0.017538	0.015364	1
PSAP:6207_10	rs4746098	10	73655598	A	T	0.25	-0.398	0.015	rs4746098	A	T	0.249	-0.045889	0.019104	1
PSAP:6207_10	rs11000016	10	73579217	T	C	0.2	0.31	0.016	rs11000016	T	C	0.203	-0.017103	0.019152	1
PSAPL1:8814_33	rs4484302	4	7436997	T	C	0.83	-0.55	0.017	rs4484302	T	C	0.829	0.007388	0.020646	1
PSAPL1:8814_33	rs58274198	4	7432600	T	C	0.19	-0.483	0.016	rs58274198	T	C	0.189	0.000853	0.020094	1
PSAPL1:8814_33	rs7439798	4	7434780	A	G	0.87	0.114	0.02	rs7439798	A	G	0.866	0.033567	0.023032	1
PSAT1:18342_2	rs7874282	9	80864512	T	C	0.21	-0.145	0.015	rs7874282	C	T	0.791	-0.014074	0.018872	1
PSG3:6444_15	rs2355433	19	43679088	A	G	0.46	0.728	0.012	rs2355433	G	A	0.543	0.014302	0.015507	1
PSG3:6444_15	rs3887660	19	43586664	C	G	0.69	-0.327	0.015	rs3887660	G	C	0.304	-0.003493	0.018157	1
PSG3:6444_15	rs11671911	19	43826085	A	G	0.8	0.368	0.017	rs11671911	G	A	0.186	0.027733	0.020086	1
PSG4:5649_83	rs12978398	19	43710045	T	C	0.4	0.74	0.012	rs12978398	C	T	0.6	-0.008438	0.038186	1
PSG4:5649_83	rs3761103	19	43693101	A	C	0.06	-0.393	0.029	rs3761103	A	C	0.0626	0.034305	0.03155	1
PSG4:5649_83	rs190961432	19	43567828	T	C	0.01	-0.212	0.061	rs190961432	T	C	0.0116	0.081501	0.071334	1
PSG5:9314_9	rs36137756	19	43636186	D	I	0.66	-0.455	0.014	rs10407242	T	C	0.336	0.012691	0.016368	0.9887
PSG5:9314_9	rs2355433	19	43679088	A	G	0.46	0.281	0.013	rs2355433	G	A	0.543	0.014302	0.015507	1
PSG5:9314_9	rs7257739	19	43608593	A	T	0.24	-0.027	0.016	rs7257739	A	T	0.238	0.009537	0.018443	1
PSG7:5651_50	rs113247044	19	43439694	A	G	0.83	-0.223	0.018	rs113247044	G	A	0.17	-0.012044	0.04838	1
PSG9:9335_28	rs28836541	19	43815234	A	G	0.24	0.2	0.016	rs28836541	A	G	0.244	0.007943	0.018381	1
PSG9:9335_28	rs4803591	19	43769833	A	G	0.06	-0.321	0.028	rs4803591	A	G	0.0615	0.034748	0.031671	1
PSG9:9335_28	rs2107563	19	43650317	A	G	0.61	0.122	0.014	rs2107563	A	G	0.61	0.012461	0.015808	1
PSMB1:12612_37	rs17860826	6	170888362	D	I	0.41	-0.333	0.013	rs3173219	C	G	0.411	-0.019411	0.014346	0.9948
PSMB4:18340_2	rs4603	1	151374025	T	C	0.82	0.493	0.017	rs4603	C	T	0.168	-0.024487	0.020357	1
PSMD9:13931_22	rs7971607	12	122330480	A	G	0.57	0.11	0.014	rs7971607	A	G	0.55	-0.001653	0.014833	1
PTGDS:10514_5	rs908839	9	139856639	C	G	0.48	-0.193	0.014	rs908839	G	C	0.537	0.013112	0.016378	1
PTGES2:18458_4	rs13283456	9	130884753	T	C	0.2	-0.227	0.016	rs13283456	T	C	0.187	0.001693	0.020382	1
PTGFRN:12727_7	rs4233450	1	117490261	T	G	0.83	0.707	0.016	rs4233450	T	G	0.812	0.004465	0.018152	1
PTGFRN:12727_7	rs74408251	1	117499548	A	T	0.97	0.397	0.036	rs74408251	T	A	0.0453	0.034282	0.03629	1
PTGFRN:12727_7	rs148541748	1	117510259	A	G	0.99	-0.52	0.067	rs148541748	G	A	0.011	0.115293	0.066581	1
PTGFRN:12727_7	rs4131408	1	117507402	T	C	0.7	-0.103	0.014	rs4131408	C	T	0.285	0.011659	0.015273	1
PTGR1:19617_5	rs59165439	9	114357952	T	C	0.25	-0.665	0.014	rs59165439	T	C	0.249	0.007649	0.017663	1
PTGR1:19617_5	rs76781427	9	114328935	T	C	0.95	-1.027	0.029	rs76781427	C	T	0.0464	0.020858	0.036061	1
PTGR1:19617_5	rs184716813	9	114151247	T	C	0.98	1.402	0.046	rs184716813	C	T	0.0182	-0.016706	0.055783	1
PTGR1:19617_5	rs79203838	9	114326040	T	C	0.03	0.345	0.038	rs79203838	T	C	0.0315	-0.030251	0.04435	1
PTGR1:19617_5	rs150934580	9	113767499	D	I	0.06	0.22	0.03	rs150934580	C	CAA	0.0527	0.067339	0.084834	1
PTGR1:19617_5	rs139241331	9	114368594	A	G	0.99	-0.364	0.06	rs139241331	G	A	0.0137	-0.16838	0.06705	1
PTHLH:2962_50	rs12049916	12	28359985	A	G	0.76	-0.18	0.015	rs12049916	G	A	0.234	0.026568	0.017276	1
PTK7:9525_1	rs140147428	6	43067044	T	C	0.04	0.411	0.035	rs140147428	T	C	0.0338	-0.044449	0.038887	1
PTN:3045_72	rs10255150	7	137013466	A	G	0.42	0.169	0.011	rs10255150	A	G	0.423	-0.018795	0.015459	1
PTPN7:14688_6	rs76841249	1	202097309	T	C	0.01	-0.411	0.058	rs76841249	T	C	0.0121	-0.041851	0.068357	1
PTPN9:12633_3	rs77716675	15	75781554	A	G	0.74	0.156	0.015	rs77716675	G	A	0.271	0.019255	0.016893	1
PTPRJ:8250_2	rs67277976	11	48275826	A	C	0.98	0.342	0.045	rs67277976	C	A	0.0203	-0.020672	0.054375	1
PTPRU:8337_65	rs3835409	1	29633491	D	I	0.68	0.146	0.014	rs3835409	TCAGCC	T	0.329	0.022494	0.029669	1
PXDN:13463_1	rs34008669	2	1709779	A	G	0.49	-0.14	0.013	rs34008669	G	A	0.533	-0.009555	0.015492	1
PYGL:11441_11	rs111845971	14	51390015	A	T	0.99	0.566	0.055	rs111845971	T	A	0.0129	0.206013	0.17188	1
PZP:6580_29	rs1035849	12	9362168	T	C	0.33	-0.368	0.009	rs1035849	C	T	0.68	-0.019509	0.015312	1
PZP:6580_29	rs3741849	12	9334571	T	C	0.1	-0.406	0.015	rs3741849	T	C	0.092	0.025903	0.024315	1
PZP:6580_29	rs2059759	12	9396938	A	G	0.69	-0.146	0.01	rs2059759	A	G	0.662	-0.002465	0.015253	1
QDPR:11257_1	rs28382333	4	17517242	T	C	0.24	-0.506	0.014	rs28382333	T	C	0.237	0.017345	0.017474	1
QPCT:7849_3	rs4670193	2	37536488	A	G	0.54	-0.197	0.013	rs4670193	A	G	0.542	-0.006966	0.014532	1
QPCT:7849_3	rs72792854	2	37593044	A	G	0.07	0.313	0.026	rs72792854	A	G	0.0601	-0.001774	0.030811	1
QPCTL:8866_53	rs17850756	19	46206262	A	G	0.33	-0.262	0.013	rs17850756	A	G	0.317	0.002687	0.015947	1
QPCTL:8866_53	rs560133510	19	46195051	D	I	0.8	-0.125	0.016	rs34399924	A	G	0.196	-0.00951	0.018268	0.9922
QSOX2:8397_147	rs77836657	9	139105813	D	I	0.5	0.358	0.013	rs77836657	AAC	A	0.486	-0.011022	0.015402	1
QSOX2:8397_147	rs4842133	9	139127566	A	C	0.28	-0.12	0.015	rs4842133	A	C	0.284	-0.008254	0.016731	1
QSOX2:8397_147	rs59770415	9	139128569	T	C	0.94	-0.061	0.029	rs59770415	C	T	0.0511	-0.006889	0.033717	1
RAB1A:19223_6	rs3052195	2	65313215	D	I	0.25	-0.13	0.015	rs3052195	CAG	C	0.746	0.013125	0.01642	1
RAB22A:12408_333	rs12480383	20	56887156	T	C	0.07	0.213	0.024	rs12480383	T	C	0.0677	0.03411	0.030318	1
RAB22A:12408_333	rs370155633	20	56989269	T	C	0.32	-0.102	0.014	rs370155633	T	C	0.32	0.010252	0.039521	1
RAB2B:19253_82	rs75162382	14	21928759	A	G	0.87	0.155	0.02	rs75162382	G	A	0.137	0.001083	0.053693	1
RAB31:13597_20	rs12607866	18	9696474	T	C	0.73	-0.348	0.014	rs12607866	C	T	0.288	0.013904	0.017359	1
RAB31:13597_20	rs1787166	18	9621305	T	G	0.26	0.098	0.014	rs1787166	G	T	0.755	-0.001552	0.01686	1
RAB31:13597_20	rs660544	18	9696571	T	C	0.94	0.149	0.026	rs660544	C	T	0.0534	-0.011741	0.033828	1
RAB6B:14271_23	rs10212397	3	133607140	A	G	0.15	-0.453	0.017	rs10212397	A	G	0.162	0.029414	0.020506	1
RALB:18432_32	rs6722943	2	121025601	T	C	0.69	-0.226	0.014	rs6722943	T	C	0.663	-0.05993	0.016681	1
RAP1GDS1:14106_46	rs4699632	4	99349327	A	G	0.93	0.207	0.025	rs4699632	G	A	0.0709	-0.034035	0.030483	1
RARRES1:8398_277	rs61696028	3	158455703	A	C	0.84	-1.398	0.013	rs61696028	C	A	0.138	-0.009595	0.020826	1
RARRES1:8398_277	rs17699997	3	158439496	T	C	0.24	-0.578	0.015	rs17699997	T	C	0.228	0.001014	0.01673	1
RARRES1:8398_277	rs142350615	3	158405472	A	G	0.01	-1.263	0.064	rs142350615	A	G	0.0149	0.003767	0.063809	1
RARRES1:8398_277	rs115946033	3	158478775	A	G	0.97	-0.399	0.041	rs115946033	G	A	0.0255	0.01425	0.045557	1
RARRES1:8398_277	rs199694597	3	158418018	A	G	0.75	-0.055	0.017	rs199694597	G	A	0.247	0.01384	0.044775	1
RARRES2:3079_62	rs3735167	7	150039555	T	C	0.26	0.341	0.015	rs3735167	T	C	0.261	0.020283	0.017569	1
RBM17:17391_10	rs7096838	10	6137083	T	C	0.96	0.593	0.033	rs7096838	T	C	0.957	-0.022182	0.035691	1
RBP1:19279_42	rs2071387	3	139257603	A	G	0.81	-0.15	0.017	rs2071387	G	A	0.184	0.002393	0.019094	1
RBP4:15633_6	rs36014035	10	95360027	A	C	0.62	0.137	0.014	rs36014035	C	A	0.372	-0.024739	0.016579	1
RBP5:19241_31	rs2290239	12	7276251	A	G	0.68	0.19	0.014	rs2290239	A	G	0.699	-0.006055	0.016595	1
RBP7:14208_3	rs1220424	1	10001980	A	T	0.78	0.221	0.016	rs1220424	A	T	0.788	-0.037355	0.020633	1
RECQL:11431_235	rs74626198	12	21696251	T	C	0.97	0.259	0.037	rs74626198	C	T	0.032	-0.04868	0.046646	1
REG1A:13095_51	rs76841471	2	79330169	T	G	0.92	-0.517	0.026	rs76841471	G	T	0.0636	0.012621	0.030777	1
REG1A:13095_51	rs11126696	2	79323888	A	G	0.38	-0.232	0.014	rs11126696	G	A	0.615	0.00281	0.015703	1
REG1A:13095_51	rs3754810	2	79389474	T	C	0.05	-0.333	0.032	rs3754810	T	C	0.0566	0.037156	0.034042	1
REG1B:16770_3	rs11126696	2	79323888	A	G	0.38	-0.269	0.014	rs11126696	G	A	0.615	0.00281	0.015703	1
REG1B:16770_3	rs76841471	2	79330169	T	G	0.92	-0.5	0.026	rs76841471	G	T	0.0636	0.012621	0.030777	1
REG1B:16770_3	rs3754810	2	79389474	T	C	0.05	-0.367	0.032	rs3754810	T	C	0.0566	0.037156	0.034042	1
REG3A:15304_1	rs4459759	2	79397366	A	G	0.05	0.447	0.029	rs4459759	A	G	0.0527	0.007196	0.033716	1
REG3A:15304_1	rs3754810	2	79389474	T	C	0.05	-0.344	0.031	rs3754810	T	C	0.0566	0.037156	0.034042	1
REG3A:15304_1	rs72913282	2	79373659	T	C	0.08	0.238	0.025	rs72913282	T	C	0.0768	0.01634	0.031278	1
REG3G:15476_6	rs2861742	2	79307817	A	G	0.26	0.482	0.014	rs2861742	G	A	0.735	0.004221	0.017409	1
REG3G:15476_6	rs375644	2	79241810	T	C	0.68	0.439	0.013	rs375644	T	C	0.705	-0.002565	0.016657	1
REG3G:15476_6	rs1448212	2	79295653	A	G	0.72	0.167	0.015	rs1448212	G	A	0.266	0.008302	0.017252	1
REG4:11102_22	rs79795228	1	120359286	A	C	0.02	0.468	0.052	rs79795228	A	C	0.0187	0.08822	0.065375	1
REG4:11102_22	rs61598511	1	120356172	T	C	0.13	-0.172	0.019	rs61598511	T	C	0.148	0.05459	0.021817	1
REN:3396_54	rs141995914	1	204207097	T	C	0.99	-0.803	0.066	rs141995914	C	T	0.0144	0.013856	0.070363	1
RET:3220_40	rs2796561	10	43354941	A	T	0.31	0.404	0.013	rs2796561	A	T	0.302	0.020466	0.016655	1
RET:3220_40	rs10900296	10	43572507	A	G	0.25	-0.372	0.015	rs10900296	G	A	0.738	-0.006155	0.017637	1
RET:3220_40	rs10900288	10	43458570	A	G	0.23	0.267	0.015	rs10900288	A	G	0.231	0.03724	0.018074	1
RETN:3046_31	rs3745368	19	7735297	A	G	0.03	-0.502	0.041	rs3745368	A	G	0.0304	0.072435	0.04696	1
RETN:3046_31	rs10401670	19	7742802	T	C	0.43	0.146	0.014	rs10401670	C	T	0.584	-0.014556	0.016908	1
REXO2:13590_1	rs17116987	11	114301927	T	C	0.85	0.171	0.017	rs17116987	C	T	0.145	-0.014448	0.019486	1
RFK:13059_33	rs680729	9	79322720	A	G	0.23	-0.223	0.015	rs680729	G	A	0.769	0.008358	0.018123	1
RFK:13059_33	rs2490583	9	79009689	T	G	0.25	0.143	0.015	rs2490583	T	G	0.257	-0.008048	0.01756	1
RGMA:5483_1	rs4778091	15	93609771	A	G	0.46	0.209	0.014	rs4778091	G	A	0.548	-0.024488	0.014478	1
RGMA:5483_1	rs1969589	15	93588030	T	C	0.03	-0.426	0.044	rs1969589	C	T	0.969	-0.059232	0.049	1
RGMA:5483_1	rs11634759	15	93652903	T	C	0.25	0.118	0.016	rs11634759	T	C	0.24	-0.035827	0.016467	1
RGMB:3331_8	rs56411190	5	97790915	D	I	0.45	-0.164	0.013	rs56411190	AT	A	0.527	0.018458	0.015416	1
RGMB:3331_8	rs11370451	5	98107645	D	I	0.46	0.127	0.014	rs11370451	GA	G	0.57	0.006802	0.028659	1
RGS18:13982_33	rs1175169	1	192162949	T	C	0.51	0.124	0.013	rs1175169	C	T	0.479	0.004834	0.014291	1
RHOC:17764_108	rs35935752	1	113097849	D	I	0.53	-0.143	0.013	rs35935752	AAG	A	0.489	0.064277	0.014467	1
RMDN1:7096_30	rs13042	8	87484913	A	G	0.28	-0.347	0.013	rs13042	A	G	0.287	-0.002343	0.016935	1
RNASE1:7211_2	rs17254387	14	21280678	A	G	0.69	0.214	0.014	rs17254387	A	G	0.701	-0.0102	0.017629	1
RNASE1:7211_2	rs56216219	14	21287223	A	G	0.96	0.421	0.036	rs56216219	G	A	0.0325	0.01331	0.045428	1
RNASE2:8394_56	rs2233859	14	21359808	A	C	0.43	0.323	0.014	rs2233859	A	C	0.444	0.00228	0.015859	1
RNASE3:15576_158	rs147307766	14	21385991	T	C	0.05	0.766	0.03	rs147307766	T	C	0.0477	-0.002296	0.03639	1
RNASE3:15576_158	rs2771358	14	21422666	T	C	0.75	0.128	0.016	rs2771358	C	T	0.245	-0.02758	0.018038	1
RNASE3:15576_158	rs10144126	14	21348256	A	G	0.17	0.129	0.019	rs10144126	A	G	0.159	-0.026201	0.021544	1
RNASE4:5644_60	rs12588573	14	21146584	T	C	0.22	-0.441	0.016	rs12588573	T	C	0.221	-0.005534	0.017196	1
RNASE4:5644_60	rs78993455	14	21100852	A	G	0.99	0.659	0.059	rs78993455	G	A	0.0143	0.040761	0.06812	1
RNASE4:5644_60	rs12100929	14	21159041	C	G	0.86	0.151	0.019	rs12100929	G	C	0.154	0.031137	0.021955	1
RNASE4:5644_60	rs12893068	14	21163447	A	G	0.02	-0.238	0.048	rs12893068	A	G	0.0183	0.043173	0.058834	1
RNASE6:5646_20	rs72669422	14	21251586	A	C	0.76	-1.168	0.011	rs72669422	C	A	0.236	-0.001937	0.018119	1
RNASE6:5646_20	rs61277316	14	21261555	C	G	0.84	0.132	0.019	rs61277316	G	C	0.152	-0.020063	0.021358	1
RNASET2:16913_8	rs11159	6	167343141	A	G	0.07	-0.636	0.025	rs11159	A	G	0.0689	0.02688	0.027615	1
RNASET2:16913_8	rs62436424	6	167374258	A	G	0.78	-0.381	0.016	rs62436424	G	A	0.224	0.026372	0.016737	1
RNASET2:16913_8	rs3798304	6	167363434	C	G	0.74	-0.161	0.015	rs3798304	G	C	0.256	0.014204	0.015987	1
RNPEP:12386_11	rs11810017	1	201950949	T	C	0.69	-0.321	0.014	rs11810017	C	T	0.309	0.011838	0.016663	1
RNPEP:12386_11	rs74710742	1	201965317	T	G	0.02	-0.892	0.05	rs74710742	T	G	0.0181	0.034244	0.057325	1
RNPEP:12386_11	rs16849558	1	201977028	T	C	0.93	-0.292	0.026	rs16849558	C	T	0.0549	-0.05206	0.033178	1
RNPEP:12386_11	rs10920300	1	201966774	T	C	0.85	-0.057	0.018	rs10920300	C	T	0.149	0.024117	0.021541	1
ROBO1:5740_17	rs13083361	3	78726601	T	C	0.2	0.135	0.016	rs2043661	C	T	0.209	-0.016194	0.018946	1
ROBO2:5116_62	rs2272163	3	77671721	A	C	0.4	-0.111	0.013	rs2272163	A	C	0.377	0.010226	0.015913	1
ROR1:2590_69	rs61765448	1	64611828	T	C	0.17	-0.234	0.018	rs61765448	T	C	0.194	0.021582	0.020093	1
ROR2:7861_9	rs10820900	9	94495608	T	C	0.35	0.161	0.013	rs10820900	C	T	0.642	-0.000176	0.015981	1
ROR2:7861_9	rs10820918	9	94686453	A	G	0.68	-0.107	0.014	rs10820918	G	A	0.32	-0.006758	0.016382	1
RPE:12646_2	rs2286963	2	211060050	T	G	0.65	0.115	0.014	rs2286963	G	T	0.359	-0.002899	0.014545	1
RPIA:12333_87	rs4281908	2	88970680	A	G	0.03	-0.676	0.035	rs4281908	A	G	0.0336	-0.044769	0.042652	1
RPIA:12333_87	rs145034506	2	89093294	A	G	0.9	-0.341	0.021	rs145034506	G	A	0.0979	0.019225	0.047513	1
RPS6KA1:12329_21	rs11589734	1	26860999	A	G	0.54	0.185	0.013	rs11589734	A	G	0.525	0.045073	0.015514	1
RRAS2:12361_102	rs112170428	11	14456929	A	G	0.25	0.119	0.016	rs112170428	A	G	0.282	-0.030302	0.030615	1
RRM2B:8925_25	rs16869295	8	103244599	A	C	0.93	-0.469	0.025	rs16869295	C	A	0.0643	-0.009493	0.030863	1
RRM2B:8925_25	rs78482704	8	103207549	D	I	0.16	-0.171	0.018	rs1265153	A	T	0.137	-0.029599	0.022531	0.8801
RSPO1:16614_27	rs36043533	1	38079517	T	G	0.94	-0.403	0.027	rs36043533	G	T	0.0499	0.080745	0.032937	1
RSPO1:16614_27	rs113998067	1	38073356	T	C	0.95	0.338	0.03	rs113998067	C	T	0.0379	0.040253	0.038521	1
RSPO3:13094_75	rs58617845	6	127478585	D	I	0.45	-0.296	0.013	rs58617845	AAACATT	A	0.54	-0.014947	0.027727	1
RSPO3:13094_75	rs72959041	6	127454893	A	G	0.05	0.382	0.031	rs72959041	A	G	0.0532	-0.032045	0.032393	1
RSPO3:8427_118	rs4644087	6	127481154	A	C	0.45	-0.339	0.013	rs4644087	C	A	0.54	-0.001976	0.014006	1
RSPO3:8427_118	rs577721086	6	127440047	T	C	0.95	-0.433	0.03	rs72959041	A	G	0.0532	-0.032045	0.032393	0.9731
RSPO4:8464_31	rs75904281	20	943837	T	C	0.02	-0.437	0.052	rs75904281	T	C	0.013	0.195197	0.068792	1
RSPO4:8464_31	rs11699986	20	1070829	A	C	0.86	0.125	0.019	rs11699986	C	A	0.142	-0.004213	0.02106	1
RTN4IP1:18180_58	rs2054365	6	107077502	A	G	0.4	0.166	0.012	rs2054365	A	G	0.401	0.034171	0.01487	1
RTN4R:5105_2	rs175206	22	20173526	C	G	0.75	-0.341	0.015	rs175206	C	G	0.75	-0.003328	0.017278	1
RTN4R:5105_2	rs696881	22	20234813	C	G	0.36	0.28	0.014	rs696881	G	C	0.64	0.014708	0.016017	1
RTN4R:5105_2	rs665780	22	20185011	T	C	0.81	-0.205	0.017	rs665780	C	T	0.205	-0.014571	0.019593	1
RTN4R:5105_2	rs1642173	22	20210119	A	G	0.68	0.174	0.015	rs1642173	A	G	0.685	0.005962	0.017049	1
RTN4R:5105_2	rs2102667	22	20258145	T	C	0.27	0.157	0.016	rs2102667	T	C	0.251	-0.014329	0.019747	1
RTN4R:5105_2	rs573917653	22	20251540	D	I	0.02	0.38	0.046	rs854928	A	G	0.977	-0.09054	0.056653	1
RTP4:18315_38	rs1878861	3	187093692	A	G	0.6	-0.457	0.012	rs1878861	A	G	0.597	0.0207	0.01567	1
S100A12:5852_6	rs3014874	1	153337943	A	G	0.26	-0.269	0.015	rs3014874	A	G	0.261	-0.001856	0.017308	1
S100A12:5852_6	rs2916218	1	153353169	A	G	0.11	0.163	0.021	rs2916218	A	G	0.11	0.018868	0.023316	1
S100A14:17828_3	rs9330298	1	153590254	A	C	0.48	-0.113	0.014	rs9330298	A	C	0.48	0.00415	0.014909	1
S100A16:17836_17	rs35760493	1	153596603	A	G	0.45	0.183	0.013	rs35760493	A	G	0.451	-0.003829	0.015081	1
S100A2:11969_5	rs55955983	1	153526349	T	G	0.95	0.335	0.03	rs55955983	G	T	0.0451	-0.037376	0.036148	1
S100A7:7916_10	rs3014837	1	153431406	C	G	0.06	1.73	0.025	rs3014837	G	C	0.948	-0.010784	0.03417	1
SAA1:15515_2	rs11024589	11	18278423	A	C	0.91	0.693	0.022	rs11024589	C	A	0.0875	-0.003946	0.027138	1
SAA1:15515_2	rs79669707	11	18270325	A	G	0.13	0.367	0.021	rs79669707	A	G	0.142	0.01273	0.023335	1
SAA1:15515_2	rs10832912	11	18277116	C	G	0.19	-0.058	0.017	rs10832912	G	C	0.83	-0.017208	0.020371	1
SAA2:18832_65	rs11024589	11	18278423	A	C	0.91	0.613	0.022	rs11024589	C	A	0.0875	-0.003946	0.027138	1
SAA2:18832_65	rs79669707	11	18270325	A	G	0.13	0.356	0.021	rs79669707	A	G	0.142	0.01273	0.023335	1
SAA2:18832_65	rs10832912	11	18277116	C	G	0.19	-0.054	0.017	rs10832912	G	C	0.83	-0.017208	0.020371	1
SAA4:15516_12	rs7117484	11	18248214	A	G	0.53	-0.679	0.012	rs7117484	A	G	0.554	-0.006344	0.014481	1
SAA4:15516_12	rs75575009	11	18220689	T	C	0.98	-2.051	0.043	rs75575009	C	T	0.0199	-0.066893	0.05281	1
SAA4:15516_12	rs10430893	11	18280995	T	C	0.09	-0.538	0.023	rs10430893	T	C	0.0874	-0.004618	0.027145	1
SAR1A:17726_3	rs4746023	10	71912664	A	G	0.44	0.176	0.012	rs4746023	A	G	0.435	-0.000937	0.015444	1
SARS2:12348_46	rs730078	19	39421388	A	G	0.38	0.279	0.013	rs730078	G	A	0.625	-0.009204	0.015835	1
SAT2:12524_18	rs858522	17	7526887	A	C	0.57	-0.459	0.013	rs858522	A	C	0.552	-0.011632	0.014347	1
SAT2:12524_18	rs13894	17	7529902	A	G	0.07	-0.835	0.025	rs13894	A	G	0.0695	-0.029626	0.027575	1
SAT2:12524_18	rs9907657	17	7460957	T	G	0.16	0.289	0.018	rs9907657	T	G	0.153	-0.015915	0.019557	1
SBDS:3866_7	rs79344818	7	66453476	A	G	0.96	0.401	0.033	rs79344818	G	A	0.0314	-0.02583	0.042484	1
SCARA5:10419_1	rs566279589	8	27804449	D	I	0.71	0.212	0.014	rs2685422	A	G	0.295	-0.006021	0.016396	1
SCARF1:5129_12	rs2272011	17	1542190	A	G	0.59	-0.287	0.012	rs2272011	A	G	0.598	-0.020556	0.016362	1
SCARF1:5129_12	rs62088047	17	1545939	T	C	0.04	0.322	0.034	rs62088047	T	C	0.0371	0.006447	0.043134	1
SCARF1:5129_12	rs34297715	17	1540027	T	C	0.04	-0.071	0.034	rs34297715	T	C	0.032	-0.00048	0.047224	1
SCARF2:8956_96	rs738084	22	20778066	A	G	0.19	-0.255	0.016	rs738084	G	A	0.805	-0.009128	0.01935	1
SCARF2:8956_96	rs9619753	22	20791821	A	G	0.25	0.219	0.015	rs9619753	A	G	0.245	-0.040666	0.018289	1
SCG3:7957_2	rs1456295	15	51979655	T	C	0.76	0.531	0.014	rs1456295	T	C	0.781	0.051447	0.018248	1
SCG3:7957_2	rs2305710	15	51975608	A	G	0.03	-0.399	0.038	rs2305710	A	G	0.0309	0.054531	0.045159	1
SCGB3A1:6252_62	rs307802	5	180019237	T	C	0.59	-0.14	0.014	rs307802	C	T	0.391	0.005009	0.015996	1
SCIN:12684_5	rs56357458	7	12629620	D	I	0.41	-0.132	0.013	rs56357458	A	AT	0.396	0.006515	0.014982	1
SCO2:16851_50	rs74479613	22	50963905	T	C	0.09	-0.367	0.022	rs74479613	T	C	0.0896	0.007312	0.025895	1
SCUBE1:8989_40	rs2744874	22	43715862	T	C	0.86	-0.208	0.017	rs2744874	C	T	0.146	-0.024486	0.02112	1
SCUBE1:8989_40	rs695786	22	43769443	T	C	0.47	-0.128	0.012	rs695786	T	C	0.476	0.00084	0.015426	1
SCUBE1:8989_40	rs139005	22	43618632	D	I	0.71	-0.117	0.013	rs139007	A	G	0.714	0.004335	0.017123	0.9874
SCUBE3:16773_29	rs6904920	6	35121346	A	T	0.27	-0.257	0.015	rs6904920	T	A	0.729	-0.027793	0.016557	1
SDCBP2:19261_12	rs6109526	20	1323192	T	C	0.66	-0.102	0.013	rs6109526	C	T	0.321	-0.005803	0.015261	1
SDF2:15333_11	rs704	17	26694861	A	G	0.47	0.309	0.013	rs704	A	G	0.461	0.001996	0.014873	1
SDF2L1:6990_44	rs73166641	22	21998280	A	G	0.01	1.004	0.056	rs73166641	A	G	0.0132	0.114254	0.068617	1
SDSL:17777_31	rs113152874	12	113867073	C	G	0.03	1.397	0.042	rs113152874	C	G	0.0328	0.011484	0.048736	1
SDSL:17777_31	rs78220557	12	113931880	A	G	0.01	-0.476	0.06	rs78220557	A	G	0.0119	0.018321	0.072867	1
SDSL:17777_31	rs12831817	12	113863963	C	G	0.96	-0.248	0.035	rs12831817	G	C	0.0365	0.023832	0.038632	1
SECTM1:13093_6	rs4789763	17	80289284	A	G	0.5	-0.325	0.013	rs4789763	G	A	0.489	0.012714	0.01591	1
SECTM1:13093_6	rs77309989	17	80285990	A	C	0.05	-0.623	0.033	rs77309989	A	C	0.0447	-0.086728	0.039419	1
SELE:3470_1	rs2205850	1	169691439	A	G	0.65	-0.126	0.014	rs2205850	A	G	0.656	0.02395	0.015563	1
SELL:4831_4	rs4140655	1	169666597	A	T	0.74	0.555	0.014	rs4140655	T	A	0.257	-0.024698	0.017058	1
SELL:4831_4	rs3917775	1	169571076	T	C	0.56	0.291	0.013	rs3917775	C	T	0.463	-0.022798	0.014279	1
SELL:4831_4	rs10919231	1	169721166	T	C	0.19	0.332	0.016	rs10919231	T	C	0.204	0.061047	0.018114	1
SELL:4831_4	rs56747461	1	169654798	T	C	0.04	-0.085	0.032	rs56747461	T	C	0.0402	0.053383	0.038396	1
SELP:4154_57	rs6136	1	169563951	T	G	0.89	0.302	0.02	rs6136	G	T	0.115	0.007598	0.022409	1
SELPLG:11266_8	rs73191242	12	109013956	A	G	0.2	-0.232	0.016	rs73191242	A	G	0.213	-0.038972	0.018896	1
SEMA3C:6448_36	rs7783868	7	80583482	A	G	0.56	0.143	0.013	rs7783868	A	G	0.572	-0.008893	0.015612	1
SEMA3C:6448_36	rs2040978	7	80640930	T	G	0.18	0.163	0.018	rs2040978	T	G	0.171	0.007229	0.020409	1
SEMA3E:5363_51	rs56921187	7	83022451	A	G	0.12	-1.134	0.017	rs56921187	A	G	0.116	0.07547	0.023455	1
SEMA3E:5363_51	rs1123946	7	83224626	C	G	0.36	0.417	0.014	rs1123946	C	G	0.374	0.021761	0.015948	1
SEMA3E:5363_51	rs75941905	7	83278520	T	C	0.09	0.209	0.024	rs75941905	T	C	0.0809	0.004699	0.027552	1
SEMA3E:5363_51	rs144586874	7	83202564	D	I	0.12	-0.118	0.021	rs144586874	C	CATTGTCATTTTT	0.102	0.005552	0.024571	1
SEMA3G:5628_21	rs2016575	3	52477080	T	C	0.18	0.382	0.017	rs2016575	C	T	0.835	-0.043422	0.018659	1
SEMA3G:5628_21	rs34135146	3	52313432	C	G	0.13	-0.314	0.021	rs34135146	C	G	0.132	0.017979	0.021603	1
SEMA4A:16915_153	rs372266718	1	156149265	T	C	0.61	-0.178	0.014	rs372266718	C	T	0.395	0.044411	0.03781	1
SEMA4D:5737_61	rs45464494	9	91994433	T	C	0.08	-1.492	0.02	rs45464494	T	C	0.0856	-0.028282	0.028374	1
SEMA4D:5737_61	rs4132699	9	92036427	A	C	0.6	0	0.014	rs4132699	C	A	0.391	-0.003565	0.014941	1
SEMA5A:13132_14	rs17329324	5	9547958	C	G	0.9	-1.525	0.017	rs17329324	G	C	0.0867	-0.033325	0.027122	1
SEMA5A:13132_14	rs145483056	5	9410306	D	I	0.89	0.198	0.022	rs145483056	GA	G	0.0968	0.023389	0.025248	1
SEMA5A:13132_14	rs34563995	5	9050549	T	C	0.98	0.305	0.055	rs34563995	C	T	0.0243	0.089577	0.057592	1
SEMA5A:13132_14	rs56411742	5	9544638	A	G	0.88	-0.004	0.021	rs56411742	G	A	0.119	-0.016221	0.02513	1
SEMA6B:5121_3	rs28731213	19	4544645	A	T	0.49	0.101	0.014	rs28731213	A	T	0.492	-0.04049	0.01795	1
SEPSECS:17357_33	rs4697549	4	25115598	C	G	0.05	-0.389	0.031	rs4697549	C	G	0.0424	0.02363	0.038061	1
SEPT11:12620_3	rs201159384	4	77885451	D	I	0.66	0.114	0.014	rs1497072	G	C	0.615	-0.01123	0.01573	0.9311
SEPW1:18310_26	rs12608475	19	48269947	A	G	0.52	0.143	0.013	rs12608475	A	G	0.532	0.009848	0.015489	1
SERPINA1:3580_25	rs28929474	14	94844947	T	C	0.02	-1.902	0.042	rs28929474	T	C	0.0202	-0.076894	0.051672	1
SERPINA1:3580_25	rs17580	14	94847262	A	T	0.05	-0.88	0.03	rs17580	A	T	0.0396	-0.003809	0.039433	1
SERPINA1:3580_25	rs6647	14	94847415	A	G	0.78	-0.233	0.015	rs6647	G	A	0.234	-0.014738	0.017191	1
SERPINA1:3580_25	rs4900224	14	94763493	T	C	0.24	0.197	0.015	rs4900224	C	T	0.743	0.00319	0.01769	1
SERPINA1:3580_25	rs111397271	14	95078227	A	G	0.01	0.51	0.056	rs111397271	A	G	0.0151	0.064272	0.064481	1
SERPINA10:13119_26	rs12434093	14	94755184	T	C	0.83	-0.945	0.015	rs12434093	C	T	0.169	0.043319	0.020438	1
SERPINA10:13119_26	rs11558258	14	94854902	A	G	0.97	0.324	0.037	rs11558258	G	A	0.0414	0.002134	0.040221	1
SERPINA11:9002_36	rs56026704	14	94915948	A	T	0.17	-0.293	0.015	rs56026704	A	T	0.175	-0.019322	0.048603	1
SERPINA11:9002_36	rs4900235	14	94988702	T	C	0.22	0.164	0.013	rs4900235	T	C	0.213	0.023789	0.018823	1
SERPINA11:9002_36	rs2038499	14	94949291	T	C	0.28	-0.138	0.012	rs2038499	T	C	0.26	0.013205	0.016596	1
SERPINA12:6551_94	rs4900235	14	94988702	T	C	0.22	0.624	0.015	rs4900235	T	C	0.213	0.023789	0.018823	1
SERPINA12:6551_94	rs1956706	14	94971454	A	C	0.07	0.63	0.025	rs1956706	A	C	0.0668	-0.001317	0.029927	1
SERPINA3:2879_9	rs8023057	14	95097556	A	G	0.82	0.169	0.018	rs8023057	G	A	0.176	0.042782	0.020239	1
SERPINA3:4153_11	rs8023057	14	95097556	A	G	0.82	0.517	0.017	rs8023057	G	A	0.176	0.042782	0.020239	1
SERPINA3:4153_11	rs1955658	14	95072701	A	G	0.32	0.101	0.014	rs1955658	G	A	0.687	-0.012999	0.016565	1
SERPINA3:4153_11	rs12884128	14	95137503	A	C	0.21	-0.096	0.017	rs12884128	C	A	0.795	0.011318	0.01891	1
SERPINA4:3449_58	rs10146582	14	95037778	A	G	0.21	0.643	0.015	rs10146582	A	G	0.228	0.008621	0.018298	1
SERPINA4:3449_58	rs35897435	14	94900211	D	I	0.41	-0.163	0.014	rs35897435	C	CT	0.43	0.005082	0.015654	1
SERPINA4:3449_58	rs61978272	14	94989658	T	C	0.26	-0.177	0.016	rs61978272	T	C	0.269	-0.004509	0.017555	1
SERPINA4:3449_58	rs910349	14	95027678	A	G	0.24	0.072	0.016	rs910349	A	G	0.236	-0.021549	0.018075	1
SERPINA4:3449_58	rs138939460	14	95093184	T	C	0.94	0.145	0.032	rs138939460	C	T	0.0533	-0.04541	0.035922	1
SERPINA5:3389_7	rs6119	14	95054012	A	G	0.9	-0.564	0.022	rs6119	G	A	0.103	0.013313	0.025103	1
SERPINA5:3389_7	rs10151447	14	95044322	A	G	0.66	-0.257	0.014	rs10151447	G	A	0.336	0.006287	0.016176	1
SERPINA5:3389_7	rs4062	14	95063174	A	G	0.3	-0.179	0.015	rs4062	G	A	0.692	-0.025186	0.016686	1
SERPINA7:2706_69	rs5916964	23	105291293	A	G	0.88	0.378	0.016	rs5916964	A	G	0.885	0.020915	0.019733	1
SERPINA7:2706_69	rs62605033	23	105157655	A	G	0.15	-0.103	0.015	rs62605033	A	G	0.143	0.002524	0.017989	1
SERPINA9:7266_4	rs77569737	14	94919677	D	I	0.17	0.185	0.017	rs77569737	AAT	A	0.842	-0.019096	0.021062	1
SERPINB1:10737_96	rs141437002	6	2836873	D	I	0.55	0.089	0.013	rs3215397	C	CA	0.527	0.019024	0.01571	0.975
SERPINB13:18841_1	rs77157727	18	61253961	A	G	0.03	-0.312	0.037	rs77157727	A	G	0.0292	-0.026861	0.045728	1
SERPINB5:15417_3	rs12454742	18	61156606	C	G	0.69	0.195	0.014	rs12454742	C	G	0.678	-0.00409	0.015443	1
SERPINB8:19130_81	rs2009989	18	61633244	T	C	0.79	0.386	0.015	rs2009989	C	T	0.203	-0.020303	0.019033	1
SERPINB8:19130_81	rs3826616	18	61654463	A	G	0.42	0.317	0.014	rs3826616	G	A	0.563	-0.037696	0.016916	1
SERPINB8:19130_81	rs11537989	18	61650865	A	G	0.33	-0.277	0.014	rs11537989	A	G	0.335	-0.022807	0.016689	1
SERPINB8:19130_81	rs71355106	18	61637222	C	G	0.87	-0.35	0.02	rs71355106	G	C	0.123	0.015152	0.024294	1
SERPINB8:19130_81	rs55667246	18	61637651	T	C	0.05	0.337	0.03	rs55667246	T	C	0.0601	0.044288	0.03044	1
SERPINE1:2925_9	rs2227631	7	100769538	A	G	0.59	0.103	0.013	rs2227631	G	A	0.411	-0.01298	0.015081	1
SERPINE2:19154_41	rs13412535	2	224874874	A	G	0.24	-0.89	0.013	rs13412535	A	G	0.226	0.013737	0.018982	1
SERPINE2:19154_41	rs2438171	2	224910943	T	G	0.49	0.281	0.014	rs2438171	G	T	0.527	-0.002372	0.015792	1
SERPINE2:19154_41	rs56046948	2	225132882	A	G	0.12	0.131	0.02	rs56046948	A	G	0.116	0.035117	0.023953	1
SERPINF1:9211_19	rs62088172	17	1666253	T	C	0.35	-0.367	0.013	rs62088172	T	C	0.37	-0.007396	0.016639	1
SERPINF1:9211_19	rs12951668	17	1683043	T	C	0.03	-0.415	0.037	rs12951668	T	C	0.0275	0.024794	0.048267	1
SERPINF1:9211_19	rs72822433	17	1661423	A	G	0.59	0.097	0.014	rs72822433	G	A	0.394	-0.026063	0.018124	1
SERPINF2:3024_18	rs11078597	17	1618363	T	C	0.81	0.328	0.017	rs11078597	C	T	0.187	-0.041466	0.020585	1
SERPINF2:3024_18	rs3809872	17	1637302	A	G	0.26	0.213	0.015	rs3809872	G	A	0.737	0.001968	0.017954	1
SERPING1:4479_14	rs11606677	11	57383377	A	G	0.27	-0.888	0.012	rs11606677	A	G	0.277	0.006235	0.01622	1
SERPING1:4479_14	rs72928030	11	57386178	C	G	0.05	0.5	0.034	rs72928030	C	G	0.0495	-0.054928	0.035743	1
SERPING1:4479_14	rs28362944	11	57365723	T	C	0.95	0.061	0.031	rs28362944	C	T	0.0506	-0.050549	0.035654	1
SERPINH1:10800_15	rs636418	11	75292742	A	T	0.42	-0.157	0.013	rs636418	T	A	0.579	-0.01333	0.015063	1
SEZ6L:19563_3	rs111967410	22	26766663	D	I	0.18	-0.142	0.017	rs641609	A	C	0.172	-0.022644	0.020296	0.9662
SF3B4:13449_25	rs72692816	1	149902588	A	G	0.92	0.199	0.025	rs72692816	G	A	0.0748	-0.028559	0.029726	1
SFRP1:3221_54	rs28718791	8	40927477	C	G	0.15	-0.259	0.018	rs28718791	C	G	0.161	0.001088	0.020874	1
SFRP1:3221_54	rs60861835	8	41175326	A	G	0.4	-0.184	0.013	rs60861835	A	G	0.412	-0.022729	0.015862	1
SFRP1:3221_54	rs75477222	8	40865997	A	G	0.08	0.304	0.023	rs75477222	A	G	0.0791	-0.047666	0.02842	1
SFRP1:3221_54	rs72639796	8	40995841	A	G	0.17	-0.169	0.017	rs72639796	A	G	0.159	0.007007	0.021136	1
SFRP4:17447_52	rs75207237	7	37972390	A	T	0.13	0.277	0.019	rs75207237	A	T	0.128	0.007098	0.022549	1
SFRP4:17447_52	rs10224602	7	37950049	A	G	0.18	-0.182	0.016	rs10224602	A	G	0.184	0.025242	0.019153	1
SFTPB:10672_75	rs1130866	2	85893741	A	G	0.52	-0.526	0.013	rs1130866	A	G	0.519	-0.007075	0.015384	1
SFTPB:10672_75	rs11126996	2	85932948	T	C	0.4	-0.156	0.014	rs11126996	C	T	0.61	-0.00661	0.014725	1
SFTPD:19590_46	rs11201057	10	81749858	T	C	0.66	-0.565	0.013	rs11201057	C	T	0.343	-0.000229	0.015164	1
SFTPD:19590_46	rs2181205	10	81704156	A	G	0.03	-0.909	0.037	rs2181205	A	G	0.0273	-0.030134	0.04417	1
SFTPD:19590_46	rs376180213	10	81614534	T	C	0.14	-0.325	0.021	rs376180213	T	C	0.12	0.03063	0.02574	1
SFTPD:19590_46	rs17878336	10	81702210	C	G	0.04	0.269	0.035	rs17878336	C	G	0.0361	0.052289	0.040108	1
SGK3:10042_8	rs142632105	8	67687500	A	G	0.01	0.44	0.059	rs142632105	A	G	0.0114	0.027704	0.069896	1
SH2D1A:4567_82	rs5911814	23	123475290	A	G	0.44	0.175	0.011	rs5911814	A	G	0.481	-0.041924	0.013129	1
SH3BGRL2:19113_66	rs2812679	6	80326010	T	C	0.55	0.109	0.012	rs2812679	T	C	0.55	-0.009303	0.015335	1
SH3BGRL3:17490_4	rs4659424	1	26622993	T	C	0.07	-0.644	0.025	rs4659424	T	C	0.0683	-0.072952	0.028787	1
SH3BGRL3:17490_4	rs3795686	1	26582091	A	G	0.32	0.18	0.013	rs3795686	A	G	0.307	0.062525	0.016005	1
SH3BP2:7769_29	rs2880007	4	2771461	T	C	0.54	-0.463	0.012	rs2880007	C	T	0.462	0.004228	0.015459	1
SH3GLB2:18222_34	rs7870053	9	131788129	C	G	0.53	0.42	0.012	rs7870053	G	C	0.458	-0.011938	0.015644	1
SH3GLB2:18222_34	rs17455594	9	131831690	T	C	0.07	-0.089	0.026	rs17455594	T	C	0.0638	0.044555	0.031689	1
SHBG:4929_55	rs1799941	17	7533423	A	G	0.26	0.197	0.014	rs1799941	A	G	0.263	0.009219	0.016131	1
SHBG:4929_55	rs55831773	17	7559037	T	C	0.2	-0.192	0.015	rs55831773	T	C	0.185	-0.018399	0.019337	1
SHBG:4929_55	rs62059837	17	7527946	A	C	0.89	-0.141	0.019	rs62059837	C	A	0.0998	-0.038184	0.022915	1
SHMT1:12334_25	rs4398149	17	18268999	A	G	0.37	-0.878	0.01	rs4398149	G	A	0.637	0.020357	0.016029	1
SHMT1:12334_25	rs3752014	17	18539004	A	C	0.07	0.682	0.027	rs3752014	A	C	0.0652	-0.01137	0.058689	1
SHMT1:12334_25	rs62072821	17	18525556	A	C	0.88	-0.024	0.02	rs62072821	C	A	0.114	-0.034505	0.027457	1
SIAE:9263_57	rs78778622	11	124530664	T	C	0.94	0.324	0.028	rs78778622	C	T	0.0603	-0.006038	0.03053	1
SIGLEC1:4464_10	rs181210490	20	3695977	A	G	0.01	-0.565	0.063	rs181210490	A	G	0.0112	0.038752	0.075889	1
SIGLEC1:4464_10	rs673114	20	3677736	T	G	0.4	-0.108	0.014	rs673114	G	T	0.613	-0.004009	0.015162	1
SIGLEC12:10037_98	rs3826667	19	52004074	T	C	0.84	-1.26	0.014	rs3826667	T	C	0.834	-0.005106	0.019117	1
SIGLEC14:8248_222	rs872629	19	52130638	A	C	0.12	-1.139	0.018	rs872629	A	C	0.124	-0.071639	0.022988	1
SIGLEC14:8248_222	rs73050865	19	52115944	C	G	0.97	0.987	0.037	rs73050865	G	C	0.0366	-0.039205	0.039234	1
SIGLEC14:8248_222	rs140018774	19	52170040	D	I	0.88	-0.354	0.021	rs140018774	AAGGG	A	0.125	-0.018375	0.056588	1
SIGLEC14:8248_222	rs201390621	19	52149716	A	G	0.94	0.455	0.034	rs201390621	G	A	0.049	0.070208	0.099182	1
SIGLEC14:8248_222	rs7247244	19	52108682	T	C	0.45	0.112	0.014	rs7247244	T	C	0.418	0.014224	0.014809	1
SIGLEC14:8248_222	rs8104955	19	52130788	A	G	0.17	0.099	0.018	rs8104955	A	G	0.166	-0.030144	0.020182	1
SIGLEC14:8248_222	rs7259393	19	52095238	A	G	0.41	0.038	0.014	rs7259393	A	G	0.41	-0.024289	0.015049	1
SIGLEC5:16792_4	rs872629	19	52130638	A	C	0.12	-1.134	0.018	rs872629	A	C	0.124	-0.071639	0.022988	1
SIGLEC5:16792_4	rs10417016	19	52159179	A	G	0.83	-0.549	0.017	rs10417016	G	A	0.166	0.032447	0.019406	1
SIGLEC5:16792_4	rs140056884	19	52045124	T	C	0.02	1.317	0.051	rs140056884	T	C	0.0197	0.10279	0.055007	1
SIGLEC5:16792_4	rs73050865	19	52115944	C	G	0.97	0.973	0.038	rs73050865	G	C	0.0366	-0.039205	0.039234	1
SIGLEC5:16792_4	rs73056872	19	52240307	T	G	0.91	-0.423	0.024	rs73056872	G	T	0.0896	-0.012994	0.026616	1
SIGLEC5:16792_4	rs8102214	19	52057658	A	T	0.1	-0.163	0.023	rs8102214	T	A	0.893	-0.046623	0.023356	1
SIGLEC5:16792_4	rs113899607	19	52181589	T	C	0.04	0.274	0.039	rs113899607	T	C	0.0356	-0.046783	0.041363	1
SIGLEC5:16792_4	rs111304161	19	52151288	T	C	0.98	0.419	0.06	rs111304161	C	T	0.0155	0.09645	0.067298	1
SIGLEC5:16792_4	rs12459938	19	52118387	T	G	0.04	-0.142	0.035	rs12459938	T	G	0.041	0.076751	0.037946	1
SIGLEC5:16792_4	rs79955662	19	52132425	A	C	0.83	NA	0.019	rs79955662	C	A	0.165	-0.031225	0.020341	1
SIGLEC6:2741_22	rs4146202	19	52032668	T	C	0.4	0.613	0.012	rs4146202	C	T	0.596	-0.00862	0.014282	1
SIGLEC6:2741_22	rs199772401	19	52027118	D	I	0.06	1.23	0.025	rs199772401	C	CA	0.0635	0.032496	0.02971	1
SIGLEC7:2742_68	rs140185670	19	51646140	C	G	0.07	-0.677	0.028	rs140185670	C	G	0.0674	0.029322	0.032222	1
SIGLEC7:2742_68	rs12983058	19	51642784	T	G	0.33	0.294	0.014	rs12983058	T	G	0.308	-0.019555	0.016532	1
SIGLEC7:2742_68	rs67621164	19	51635741	A	G	0.17	0.169	0.019	rs67621164	A	G	0.165	0.029511	0.021968	1
SIGLEC7:2742_68	rs77067043	19	51643997	T	C	0.02	0.411	0.054	rs77067043	T	C	0.0131	-0.123311	0.072322	1
SIGLEC9:3007_7	rs2075803	19	51628529	A	G	0.44	1.173	0.008	rs2075803	G	A	0.564	-0.004642	0.015551	1
SIRPA:5430_66	rs1569960	20	1893121	A	G	0.38	-1.195	0.008	rs1569960	A	G	0.374	-0.050464	0.015423	1
SIRPB1:6247_9	rs12480515	20	1539165	T	C	0.26	0.884	0.013	rs12480515	T	C	0.252	0.028035	0.015993	1
SIRPB1:6247_9	rs17793560	20	1490028	A	G	0.87	0.948	0.018	rs17793560	G	A	0.141	0.035264	0.020868	1
SIRPB1:6247_9	rs2244133	20	1557954	T	G	0.09	-0.931	0.022	rs2244133	T	G	0.0921	-0.014561	0.063547	1
SIRPB1:6247_9	rs12480824	20	1561286	T	G	0.17	0.47	0.021	rs12480824	T	G	0.201	0.031258	0.051349	1
SIRPB1:6247_9	rs2277760	20	1616892	A	G	0.78	-0.343	0.016	rs2277760	G	A	0.235	0.034591	0.016577	1
SIRPB1:6247_9	rs4814116	20	1298329	A	G	0.8	-0.193	0.017	rs4814116	G	A	0.199	0.033041	0.018235	1
SIRPB1:6247_9	rs17774176	20	1792416	C	G	0.95	0.148	0.032	rs17774176	G	C	0.048	-0.076435	0.03568	1
SIRPG:9241_40	rs6043409	20	1616206	A	G	0.35	-0.344	0.014	rs6043409	G	A	0.658	0.107712	0.014863	1
SIRT3:17495_141	rs11604127	11	196944	T	C	0.23	0.217	0.016	rs11604127	T	C	0.245	0.012648	0.017584	1
SLAMF6:5128_53	rs11265413	1	160460099	A	T	0.21	-0.357	0.016	rs11265413	A	T	0.202	-0.035564	0.017802	1
SLAMF6:5128_53	rs61801562	1	160548091	A	G	0.68	-0.141	0.014	rs61801562	G	A	0.293	0.008989	0.015457	1
SLAMF7:5487_7	rs11581248	1	160720074	T	C	0.13	-1.298	0.016	rs11581248	T	C	0.13	0.010601	0.020963	1
SLAMF7:5487_7	rs2090756	1	160707404	A	G	0.24	-0.422	0.015	rs2090756	A	G	0.238	-0.009706	0.016417	1
SLAMF7:5487_7	rs510131	1	160710259	C	G	0.17	0.377	0.018	rs510131	G	C	0.829	-0.022938	0.01867	1
SLITRK3:10565_19	rs62282371	3	164911694	T	G	0.87	0.493	0.019	rs62282371	G	T	0.13	-0.005717	0.022853	1
SLITRK4:7139_14	rs5955084	23	142679923	A	G	0.29	0.159	0.011	rs5955084	A	G	0.303	-0.019562	0.014087	1
SLITRK4:7139_14	rs12710620	23	142723917	A	C	0.4	0.152	0.011	rs5907451	T	C	0.6	0.00929	0.013259	0.9931
SLITRK4:7139_14	rs112858201	23	143650302	A	G	0.08	-0.242	0.019	rs112858201	A	G	0.071	0.028269	0.025507	1
SLITRK4:7139_14	rs146870436	23	142527954	T	C	0.95	-0.175	0.024	rs146870436	C	T	0.0457	-0.00206	0.030494	1
SLITRK5:4568_17	rs34509844	13	88703595	D	I	0.3	-0.17	0.014	rs34509844	C	CT	0.294	0.011141	0.01676	1
SLITRK6:16916_19	rs150325889	13	85922446	D	I	0.22	-0.241	0.016	rs76501962	A	T	0.231	-0.00224	0.018318	1
SLITRK6:16916_19	rs3067437	13	85652270	D	I	0.32	0.095	0.014	rs4133787	A	G	0.349	-0.030076	0.016283	1
SLPI:4413_3	rs916311	20	43736533	T	G	0.34	-0.164	0.014	rs916311	G	T	0.656	-0.007054	0.015183	1
SMAP1:11649_3	rs1917342	6	71349754	A	G	0.7	0.487	0.013	rs1917342	G	A	0.307	0.022731	0.016313	1
SMAP1:11649_3	rs9446284	6	71340880	T	C	0.13	0.553	0.019	rs9446284	T	C	0.119	0.029694	0.023475	1
SMAP1:11649_3	rs113158590	6	71390816	D	I	0.49	-0.226	0.013	rs113158590	TA	T	0.511	-0.034817	0.037418	1
SMOC1:13118_5	rs1958078	14	70354858	A	C	0.16	-0.394	0.017	rs1958078	C	A	0.861	-0.033527	0.021785	1
SMOC1:13118_5	rs61977392	14	70449448	T	C	0.07	-0.549	0.025	rs61977392	T	C	0.0615	0.020238	0.03126	1
SMOC1:13118_5	rs7155412	14	70397477	A	G	0.14	0.27	0.019	rs7155412	A	G	0.146	0.010174	0.021673	1
SMOC1:13118_5	rs80309913	14	70348033	T	G	0.09	0.307	0.023	rs80309913	T	G	0.0892	0.035515	0.027384	1
SMOC1:13118_5	rs138345705	14	70451536	T	C	0.88	0.165	0.02	rs138345705	C	T	0.137	-0.06927	0.022626	1
SMOC2:15635_4	rs62423191	6	168795356	A	G	0.71	-0.28	0.014	rs62423191	G	A	0.307	-0.032977	0.016503	1
SMOC2:15635_4	rs55667100	6	169011245	T	G	0.8	0.282	0.016	rs55667100	G	T	0.196	0.035263	0.01914	1
SMPD1:10818_36	rs1050239	11	6415463	A	G	0.24	-0.391	0.015	rs1050239	A	G	0.237	-0.032211	0.018538	1
SMPD1:10818_36	rs7951904	11	6412931	T	C	0.87	0.174	0.02	rs7951904	C	T	0.14	0.015853	0.0243	1
SMPDL3A:4771_10	rs28385609	6	123122464	T	C	0.14	-0.354	0.018	rs28385609	T	C	0.147	0.055176	0.02179	1
SNAP29:12357_41	rs73159197	22	21040925	A	G	0.92	0.295	0.023	rs73159197	G	A	0.0777	0.01691	0.028809	1
SNAP29:12357_41	rs165683	22	21247675	T	C	0.67	-0.154	0.014	rs165683	C	T	0.304	-0.014152	0.016801	1
SNCA:8458_111	rs7356205	4	90813521	A	C	0.56	-0.12	0.013	rs7356205	C	A	0.459	-0.010718	0.014301	1
SNPH:17343_6	rs3795141	20	1281004	T	C	0.65	-0.179	0.014	rs3795141	C	T	0.367	0.007506	0.014917	1
SNPH:17343_6	rs6074894	20	1597050	A	G	0.35	0.152	0.014	rs6074894	A	G	0.361	0.003687	0.014563	1
SNPH:17343_6	rs73890804	20	1208465	C	G	0.93	-0.256	0.026	rs73890804	G	C	0.0799	-0.002473	0.027273	1
SNUPN:17765_3	rs151128192	15	75876597	D	I	0.25	0.225	0.015	rs13380103	C	T	0.243	-8e-05	0.017818	1
SNUPN:17765_3	rs78004537	15	75937669	T	C	0.24	-0.192	0.014	rs78004537	T	C	0.26	0.035112	0.017329	1
SNX1:6955_68	rs1802376	15	64428559	A	G	0.02	0.771	0.047	rs1802376	A	G	0.0209	0.004203	0.050878	1
SNX8:6925_26	rs34750471	7	2290295	A	G	0.01	-1.025	0.06	rs34750471	A	G	0.0101	0.380155	0.184856	1
SNX8:6925_26	rs34519622	7	2354342	A	G	0.16	0.177	0.018	rs34519622	G	A	0.834	-0.016148	0.02144	1
SNX8:6925_26	rs151089696	7	2454757	T	G	0.99	0.44	0.06	rs151089696	G	T	0.012	0.021377	0.070679	1
SOD3:5660_51	rs1799895	4	24801834	C	G	0.99	-2.189	0.05	rs1799895	G	C	0.0133	0.056792	0.072718	1
SOD3:5660_51	rs2536512	4	24801315	A	G	0.65	0.119	0.014	rs2536512	A	G	0.673	-0.006961	0.017187	1
SORD:15447_45	rs72722075	15	45323474	T	C	0.13	0.302	0.02	rs72722075	T	C	0.125	0.01433	0.024481	1
SORD:15447_45	rs111459698	15	45375340	T	C	0.97	0.372	0.037	rs111459698	C	T	0.0379	0.009779	0.042989	1
SORD:15447_45	rs11638723	15	45249121	C	G	0.98	-0.414	0.049	rs11638723	G	C	0.0143	0.081618	0.057463	1
SPARCL1:4467_49	rs7671511	4	88449181	T	C	0.21	0.715	0.015	rs7671511	T	C	0.216	-0.007388	0.018692	1
SPARCL1:4467_49	rs376647000	4	88413947	D	I	0.85	-0.259	0.019	rs1130643	C	T	0.126	0.031017	0.022872	0.8795
SPATA20:11117_2	rs8076632	17	48625928	C	G	0.64	0.783	0.012	rs8076632	G	C	0.362	-0.013578	0.016025	1
SPATA20:11117_2	rs77585231	17	48659250	C	G	0.9	0.563	0.022	rs77585231	G	C	0.106	-0.012326	0.025315	1
SPHK1:4294_16	rs145998624	17	74319057	C	G	0.01	-0.483	0.058	rs145998624	C	G	0.0105	-0.096765	0.070094	1
SPHK2:4468_21	rs386243	19	49127490	T	C	0.25	0.155	0.016	rs386243	T	C	0.266	-0.047533	0.016883	1
SPINK1:8243_55	rs3777125	5	147203817	C	G	0.6	-0.124	0.014	rs3777125	C	G	0.627	0.028021	0.01589	1
SPINK2:13405_61	rs28488855	4	57688372	A	C	0.02	0.719	0.046	rs28488855	A	C	0.0189	0.039792	0.057482	1
SPINK2:13405_61	rs4865151	4	57624381	T	G	0.52	-0.188	0.013	rs4865151	G	T	0.469	-0.000494	0.015934	1
SPINK4:19213_1	rs1630171	9	33234039	A	G	0.85	-0.382	0.018	rs1630171	G	A	0.153	-0.001336	0.021399	1
SPINK5:8028_22	rs4371740	5	147519527	A	T	0.63	0.131	0.013	rs4371740	T	A	0.371	0.000675	0.015033	1
SPINK6:5731_1	rs1159203	5	147619072	A	C	0.08	-1.147	0.023	rs1159203	C	A	0.919	0.002753	0.027992	1
SPINK7:10974_20	rs79930019	5	147823506	C	G	0.99	1.111	0.064	rs79930019	G	C	0.0188	0.014286	0.063902	1
SPINK7:10974_20	rs78467440	5	147855389	A	G	0.02	-0.522	0.047	rs78467440	A	G	0.0199	0.028797	0.057464	1
SPINT1:2828_82	rs17658212	15	41145919	T	C	0.06	-0.318	0.029	rs17658212	T	C	0.0526	-0.060971	0.034316	1
SPINT2:2843_13	rs71354995	19	38791841	A	G	0.75	0.867	0.013	rs71354995	G	A	0.282	-0.015928	0.016482	1
SPINT2:2843_13	rs11083449	19	38739995	C	G	0.77	-0.027	0.016	rs11083449	G	C	0.235	-0.003134	0.018729	1
SPINT3:7926_13	rs6032259	20	44141331	A	G	0.47	-0.257	0.01	rs6032259	G	A	0.529	0.005591	0.014198	1
SPOCK2:5491_12	rs1668153	10	73844563	A	G	0.55	-0.168	0.013	rs1668153	G	A	0.439	0.01715	0.015496	1
SPOCK3:9906_21	rs62353586	4	168139859	A	G	0.02	1.201	0.046	rs62353586	A	G	0.0211	0.045991	0.050925	1
SPOCK3:9906_21	rs35065151	4	168048900	A	G	0.44	-0.318	0.013	rs35065151	G	A	0.566	-0.030103	0.014875	1
SPOCK3:9906_21	rs4385095	4	168260187	A	G	0.95	0.727	0.032	rs4385095	A	G	0.957	0.006804	0.037413	1
SPOCK3:9906_21	rs35380609	4	168142693	T	C	0.04	-0.476	0.033	rs35380609	T	C	0.0364	-0.047356	0.038409	1
SPOCK3:9906_21	rs10000273	4	167666763	T	C	0.82	-0.106	0.018	rs10003311	C	T	0.806	0.033044	0.018464	0.9752
SPON1:4297_62	rs1969539	11	14038621	A	G	0.49	0.361	0.012	rs1969539	G	A	0.532	-0.011583	0.014273	1
SPON1:4297_62	rs4757242	11	14225440	A	T	0.2	0.128	0.016	rs4757242	T	A	0.79	0.012121	0.017798	1
SPON1:4297_62	rs12807052	11	14267467	A	G	0.15	-0.086	0.018	rs12807052	A	G	0.155	0.025139	0.020088	1
SPON1:4297_62	rs1950039	11	13992159	T	C	0.39	0.052	0.013	rs1950039	C	T	0.6	0.000355	0.01475	1
SPON2:8099_42	rs6826705	4	1122634	A	G	0.31	0.306	0.013	rs6826705	G	A	0.69	-0.011006	0.01569	1
SPON2:8099_42	rs374391711	4	1139997	T	C	0.03	-0.113	0.04	rs374391711	T	C	0.0249	0.064856	0.052342	1
SPP1:13113_7	rs5860110	4	88897106	D	I	0.7	0.103	0.015	rs5860110	CTG	C	0.31	-0.037069	0.015998	1
SRA1:18220_141	rs801458	5	139953189	T	C	0.47	0.179	0.012	rs801458	C	T	0.55	-0.007949	0.01454	1
SRGN:19251_56	rs67852477	10	70856963	C	G	0.99	1.052	0.061	rs67852477	G	C	0.012	0.209302	0.070673	1
SRGN:19251_56	rs2229498	10	70856852	A	G	0.83	0.285	0.017	rs2229498	A	G	0.84	0.008506	0.020916	1
SRI:12356_65	rs77010538	7	87864495	A	G	0.2	0.203	0.016	rs77010538	A	G	0.187	0.016919	0.018414	1
SRL:10940_25	rs9922726	16	4257281	A	C	0.43	0.186	0.014	rs9922726	C	A	0.555	-0.022614	0.015621	1
ST3GAL1:5657_28	rs9643300	8	134503148	T	C	0.57	-0.222	0.013	rs9643300	T	C	0.574	-0.011118	0.01473	1
ST3GAL6:6947_4	rs72934623	3	98509705	A	G	0.05	-1.837	0.025	rs72934623	A	G	0.0531	-0.003985	0.034648	1
ST3GAL6:6947_4	rs10589669	3	98570148	A	G	0.08	0.802	0.024	rs10589669	A	G	0.0768	0.101094	0.028267	1
ST3GAL6:6947_4	rs9865496	3	98581825	A	C	0.64	0.058	0.014	rs2119188	C	T	0.37	0.026417	0.015746	0.9945
ST3GAL6:6947_4	rs828583	3	98423466	A	G	0.13	-0.045	0.02	rs828583	A	G	0.122	-0.018911	0.023325	1
STAMBPL1:12401_3	rs1147606	10	90623372	A	C	0.52	0.255	0.013	rs1147606	A	C	0.511	0.041959	0.014712	1
STAMBPL1:12401_3	rs426118	10	90488792	T	C	0.34	0.16	0.013	rs426118	C	T	0.67	0.021737	0.015307	1
STARD5:17383_4	rs4392019	15	81616559	T	C	0.04	1.288	0.033	rs4392019	T	C	0.0275	0.007122	0.044591	1
STARD5:17383_4	rs117886930	15	81637404	T	C	0.05	-0.65	0.031	rs117886930	T	C	0.0384	0.046942	0.039417	1
STARD5:17383_4	rs58076056	15	81567576	A	G	0.22	-0.318	0.015	rs58076056	A	G	0.215	-0.011898	0.017804	1
STAT3:10346_5	rs35950888	17	40499198	A	G	0.65	0.265	0.013	rs35950888	G	A	0.346	-0.026914	0.015518	1
STAT6:10372_18	rs841718	12	57492996	A	G	0.6	0.093	0.013	rs841718	A	G	0.598	-0.001769	0.014624	1
STC1:4930_21	rs141393738	8	23728824	D	I	0.92	-0.236	0.025	rs141393738	AT	A	0.0723	-0.02672	0.02935	1
STIM1:8916_32	rs11030122	11	3887176	C	G	0.7	0.13	0.014	rs11030122	G	C	0.325	-0.00413	0.016558	1
STX7:8274_64	rs12190479	6	132833954	C	G	0.2	0.21	0.017	rs12190479	C	G	0.183	0.031307	0.019687	1
SULT1A3:13944_3	rs148788997	16	30323168	C	G	0.13	0.305	0.019	rs148788997	C	G	0.122	0.013537	0.021857	1
SULT1A3:13944_3	rs144236784	16	29437170	T	G	0.92	-0.29	0.024	rs144236784	G	T	0.0812	0.029621	0.028318	1
SULT1A3:13944_3	rs537889784	16	29827102	D	I	0.15	0.123	0.018	rs8058824	G	C	0.14	-0.007402	0.02114	1
SULT1C2:17811_78	rs7586308	2	108882824	A	G	0.19	0.117	0.017	rs7586308	A	G	0.194	-0.006489	0.019461	1
SULT2A1:9829_91	rs212099	19	48389002	A	T	0.17	-0.247	0.018	rs212099	A	T	0.167	-0.024279	0.019979	1
SV2A:12880_1	rs16836630	1	149898951	C	G	0.08	-0.376	0.024	rs16836630	C	G	0.0746	-0.030491	0.029589	1
SVEP1:11109_56	rs61751937	9	113312231	C	G	0.03	0.941	0.038	rs61751937	C	G	0.0322	0.103345	0.044762	1
SVEP1:11109_56	rs113817740	9	113218710	A	G	0.03	0.714	0.035	rs113817740	A	G	0.0294	-0.043547	0.044065	1
SVEP1:11109_56	rs7048551	9	113277643	T	C	0.21	-0.194	0.016	rs7048551	T	C	0.218	-0.01805	0.020134	1
SVEP1:11109_56	rs10115459	9	113241261	T	C	0.66	0.124	0.014	rs10115459	T	C	0.651	0.03092	0.014957	1
SVEP1:11109_56	rs2281937	9	113169126	A	G	0.44	0.094	0.013	rs2281937	A	G	0.436	-0.005608	0.014596	1
SVEP1:11178_21	rs61751937	9	113312231	C	G	0.03	1.026	0.038	rs61751937	C	G	0.0322	0.103345	0.044762	1
SVEP1:11178_21	rs142049768	9	113191053	D	I	0.38	-0.284	0.013	rs142049768	A	AC	0.385	-0.016375	0.014505	1
SVEP1:11178_21	rs28431893	9	113174023	A	G	0.04	0.607	0.035	rs28431893	A	G	0.0298	-0.041927	0.042164	1
SVEP1:11178_21	rs7048551	9	113277643	T	C	0.21	-0.18	0.016	rs7048551	T	C	0.218	-0.01805	0.020134	1
SWAP70:13552_7	rs6483656	11	9771687	C	G	0.65	-0.714	0.012	rs6483656	C	G	0.669	0.024452	0.016329	1
SWAP70:13552_7	rs74335798	11	9636587	A	C	0.95	-0.939	0.029	rs74335798	C	A	0.0507	-0.043246	0.034927	1
SWAP70:13552_7	rs148892573	11	9723165	D	I	0.4	0.203	0.014	rs148892573	TA	T	0.6	0.054981	0.038345	1
SYK:10722_13	rs34221447	9	93563884	T	C	0.22	-0.173	0.016	rs34221447	T	C	0.217	-0.023684	0.016982	1
SYK:10722_13	rs4744016	9	93614898	A	G	0.54	0.1	0.013	rs4744016	G	A	0.453	-0.004462	0.014869	1
SYK:11378_37	rs34221447	9	93563884	T	C	0.22	-0.17	0.016	rs34221447	T	C	0.217	-0.023684	0.016982	1
SYK:11378_37	rs4744017	9	93615717	A	G	0.48	-0.099	0.013	rs4744017	A	G	0.478	-0.002648	0.014907	1
SYT11:7089_42	rs145976521	1	155816085	A	G	0.11	-0.25	0.021	rs145976521	A	G	0.117	-0.037306	0.022212	1
SYT11:7089_42	rs75925257	1	155138842	A	G	0.11	-0.136	0.021	rs75925257	A	G	0.11	0.03827	0.022377	1
SYTL4:9090_9	rs2096256	23	99924813	A	G	0.66	0.175	0.012	rs2096256	G	A	0.341	0.00225	0.014554	1
TAC1:9337_43	rs78145257	7	97366332	A	G	0.17	-0.289	0.018	rs78145257	A	G	0.184	0.002565	0.020132	1
TAC1:9337_43	rs56868938	7	97309330	A	T	0.19	0.193	0.017	rs56868938	A	T	0.186	0.002874	0.019778	1
TAGLN:15640_54	rs1871757	11	117030581	A	T	0.83	-0.131	0.017	rs1871757	A	T	0.819	0.050695	0.019206	1
TAGLN2:11636_33	rs2789422	1	159892088	A	G	0.42	-0.141	0.014	rs2789422	A	G	0.429	0.021872	0.015734	1
TAGLN2:9201_13	rs2789422	1	159892088	A	G	0.42	-0.106	0.013	rs2789422	A	G	0.429	0.021872	0.015734	1
TAPBP:12378_71	rs3135408	6	33275013	T	C	0.47	0.47	0.012	rs3135408	C	T	0.524	0.214459	0.014321	1
TAPBPL:6364_7	rs2532497	12	6564210	A	G	0.28	1.3	0.009	rs2532497	A	G	0.285	-0.055645	0.015858	1
TAPBPL:6364_7	rs75100764	12	6569856	T	C	0.99	-0.273	0.063	rs138365831	C	G	0.0121	0.125815	0.068779	1
TAPBPL:6364_7	rs11064213	12	6580376	A	G	0.8	0.055	0.017	rs11064213	G	A	0.202	-0.018752	0.017773	1
TAX1BP3:12498_12	rs467277	17	3558698	A	G	0.52	0.145	0.013	rs467277	A	G	0.521	0.002221	0.015462	1
TBCB:17686_27	rs2231569	19	36605875	T	G	0.04	0.244	0.035	rs2231569	T	G	0.0406	-0.07265	0.039592	1
TBCE:11211_7	rs9793740	1	235595590	T	C	0.37	0.159	0.013	rs9793740	C	T	0.636	-0.018237	0.015824	1
TBCE:11211_7	rs17543709	1	235564924	T	G	0.14	0.154	0.019	rs17543709	T	G	0.125	-0.010095	0.02306	1
TCEA2:13481_24	rs34848242	20	62698188	A	G	0.33	-0.329	0.013	rs34848242	A	G	0.323	0.027802	0.016255	1
TCL1A:17210_2	rs78986913	14	96162418	A	G	0.04	-0.555	0.034	rs78986913	A	G	0.0436	-0.02691	0.038166	1
TCN1:19614_8	rs34324219	11	59623378	A	C	0.11	-0.506	0.021	rs34324219	A	C	0.107	-0.008604	0.025583	1
TCN1:19614_8	rs34528912	11	59631535	T	C	0.04	-0.767	0.033	rs34528912	T	C	0.0419	0.018456	0.040201	1
TCN1:19614_8	rs17154234	11	59620206	T	C	0.95	-0.351	0.03	rs17154234	C	T	0.0627	-0.063	0.031843	1
TCN2:15560_52	rs5753236	22	31009820	C	G	0.55	-1.137	0.008	rs5753236	C	G	0.568	0.004254	0.01439	1
TCN2:15560_52	rs5749151	22	31063100	A	T	0.21	0.372	0.017	rs5749151	A	T	0.221	0.008413	0.017957	1
TCN2:15560_52	rs9606758	22	31024193	T	C	0.97	-0.909	0.041	rs9606758	C	T	0.0237	-0.013947	0.046996	1
TCN2:5584_21	rs1801198	22	31011610	C	G	0.55	-0.591	0.012	rs1801198	C	G	0.568	0.003848	0.014388	1
TCN2:5584_21	rs58963750	22	31015720	T	C	0.09	-0.83	0.021	rs58963750	T	C	0.106	0.019058	0.024076	1
TCN2:5584_21	rs5997736	22	31099170	A	T	0.66	0.151	0.014	rs5997736	T	A	0.35	-0.02748	0.016212	1
TCN2:5584_21	rs5753179	22	30922544	T	C	0.66	0.143	0.014	rs5753179	C	T	0.335	-0.017179	0.015298	1
TCN2:5584_21	rs150188739	22	31372285	T	C	0.99	0.449	0.064	rs148837277	G	A	0.0106	0.007439	0.069155	1
TCN2:5584_21	rs8142410	22	31256367	A	G	0.24	-0.092	0.015	rs8142410	A	G	0.242	0.004753	0.017024	1
TDGF1:5810_25	rs112481213	3	46619238	A	T	0.25	1.311	0.009	rs112481213	A	T	0.256	-0.012122	0.016241	1
TDGF1:5810_25	rs34834314	3	46631037	D	I	0.76	0.594	0.015	rs34834314	AGT	A	0.249	-0.015747	0.016381	1
TEC:16079_2	rs6845258	4	48181697	A	G	0.41	0.152	0.013	rs6845258	G	A	0.592	0.006389	0.014169	1
TEC:16079_2	rs59276467	4	48053007	T	C	0.89	0.086	0.02	rs59276467	C	T	0.118	-0.024027	0.022121	1
TEK:3773_15	rs117982767	9	27201551	T	G	0.95	-0.576	0.03	rs117982767	G	T	0.0404	-0.04603	0.03648	1
TEK:3773_15	rs682632	9	27183463	A	C	0.04	0.4	0.035	rs682632	C	A	0.962	0.031099	0.040515	1
TES:17419_17	rs13223583	7	115851487	T	C	0.43	-0.131	0.013	rs13223583	C	T	0.576	0.000982	0.015501	1
TES:17419_17	rs143664050	7	115851177	A	G	0.02	-0.445	0.05	rs143664050	A	G	0.0145	0.000874	0.062135	1
TESC:12831_21	rs59756806	12	117479019	T	C	0.65	0.699	0.012	rs59756806	C	T	0.333	0.003788	0.016201	1
TESC:12831_21	rs73203845	12	117489399	T	C	0.03	-0.518	0.039	rs73203845	T	C	0.0379	-0.038454	0.044409	1
TESC:12831_21	rs7953755	12	117508343	A	G	0.4	-0.031	0.014	rs7953755	A	G	0.398	0.022015	0.016258	1
TF:4162_54	rs1525892	3	133484712	A	G	0.33	0.132	0.014	rs1525892	A	G	0.332	0.013959	0.016216	1
TFF1:9185_15	rs3761376	21	43787038	A	G	0.23	-0.345	0.015	rs3761376	A	G	0.225	0.019939	0.017876	1
TFF1:9185_15	rs8129105	21	43803412	T	C	0.56	0.147	0.013	rs8129105	C	T	0.426	0.009608	0.015156	1
TFF2:9191_8	rs13047301	21	43768324	T	C	0.32	0.12	0.014	rs13047301	T	C	0.317	-0.011479	0.015969	1
TFPI:3336_50	rs116011690	2	188324459	T	C	0.02	-0.373	0.042	rs116011690	T	C	0.019	0.074558	0.053958	1
TFRC:8795_48	rs11917973	3	195838613	T	C	0.46	0.098	0.013	rs11917973	T	C	0.452	0.004129	0.014682	1
TGFBI:3283_21	rs13159365	5	135389433	T	C	0.52	-0.561	0.012	rs13159365	T	C	0.509	-0.001797	0.014076	1
TGFBI:3283_21	rs59239478	5	135401119	T	C	0.06	0.249	0.027	rs59239478	T	C	0.0539	0.00633	0.030496	1
TGFBI:3283_21	rs39603	5	135266894	C	G	0.34	0.078	0.014	rs39603	G	C	0.67	0.017507	0.014868	1
TGFBI:3283_21	rs7728385	5	135419046	T	G	0.11	0.094	0.02	rs7728385	T	G	0.112	0.026386	0.022001	1
TGFBR3:3009_3	rs12135487	1	92087039	A	T	0.79	-0.125	0.016	rs12135487	T	A	0.227	0.023841	0.017108	1
TGM2:18934_50	rs13044109	20	36800222	T	G	0.62	0.196	0.014	rs13044109	T	G	0.606	-0.009165	0.01581	1
TGM3:4471_50	rs214830	20	2321105	C	G	0.64	0.245	0.014	rs214830	C	G	0.645	0.021602	0.016497	1
THBS2:14111_15	rs74507247	6	169624770	A	G	0.1	0.214	0.023	rs74507247	A	G	0.106	-0.004529	0.025499	1
THBS2:3339_33	rs74507247	6	169624770	A	G	0.1	0.752	0.02	rs74507247	A	G	0.106	-0.004529	0.025499	1
THBS2:3339_33	rs12174547	6	169624722	T	C	0.2	-0.263	0.016	rs12174547	T	C	0.194	-0.005703	0.019502	1
THBS4:3340_53	rs13167730	5	79370247	T	G	0.1	0.485	0.022	rs13167730	T	G	0.0954	0.029247	0.02588	1
THBS4:3340_53	rs265003	5	79174358	A	G	0.64	-0.185	0.014	rs265003	A	G	0.652	0.009948	0.015958	1
THBS4:3340_53	rs2404710	5	79256562	A	C	0.43	0.123	0.013	rs2404710	A	C	0.425	0.010196	0.01545	1
THG1L:18215_5	rs2270812	5	157164962	T	C	0.35	-0.369	0.014	rs2270812	C	T	0.651	-0.011809	0.01512	1
THSD1:5621_64	rs41292808	13	52971517	T	C	0.03	1.53	0.039	rs41292808	T	C	0.0245	-0.01562	0.048709	1
TIE1:2844_53	rs3120276	1	43779564	T	C	0.39	-0.258	0.013	rs3120276	C	T	0.619	-0.014802	0.015037	1
TIMD4:15449_33	rs12657266	5	156396003	T	C	0.63	-0.217	0.014	rs12657266	T	C	0.641	0.005964	0.014831	1
TIMD4:15449_33	rs6897249	5	156417861	T	C	0.55	-0.106	0.014	rs6897249	T	C	0.561	0.005811	0.014709	1
TIMP3:2480_58	rs5754256	22	33159962	T	C	0.72	-0.967	0.011	rs5754256	T	C	0.726	0.003623	0.016396	1
TIMP3:2480_58	rs13057857	22	33277425	A	G	0.08	-0.133	0.024	rs13057857	A	G	0.0734	-0.039001	0.029139	1
TIMP3:2480_58	rs113248764	22	33155598	D	I	0.13	0.087	0.02	rs113248764	C	CT	0.132	0.014473	0.022159	1
TIMP4:6462_12	rs184262	3	12134740	A	G	0.17	-0.454	0.016	rs184262	G	A	0.83	-0.057719	0.02027	1
TIMP4:6462_12	rs11707641	3	12155888	T	C	0.84	-0.325	0.017	rs11707641	C	T	0.175	-0.02158	0.021018	1
TIRAP:9839_148	rs7949566	11	126285301	A	G	0.44	-0.215	0.013	rs7949566	A	G	0.408	0.015782	0.015623	1
TIRAP:9839_148	rs8177399	11	126160826	T	C	0.02	-0.734	0.045	rs8177399	T	C	0.0248	-0.125307	0.050089	1
TIRAP:9839_148	rs670712	11	126060666	A	G	0.4	-0.096	0.013	rs670712	A	G	0.383	0.00981	0.014748	1
TK2:19114_8	rs72790432	16	66635531	A	G	0.92	-0.237	0.024	rs72790432	G	A	0.0799	0.007309	0.026016	1
TLR1:16324_38	rs5743618	4	38798648	A	C	0.28	0.113	0.015	rs5743618	A	C	0.211	0.048435	0.016855	1
TLR3:16918_198	rs3775291	4	187004074	T	C	0.3	-0.808	0.013	rs3775291	T	C	0.302	0.015851	0.016685	1
TLR3:16918_198	rs6814488	4	186994359	A	G	0.19	-0.193	0.017	rs6814488	A	G	0.186	-0.0127	0.01934	1
TLR4|LY96:3647_49	rs6472812	8	74917084	A	G	0.04	-0.4	0.034	rs6472812	G	A	0.961	-0.091309	0.039748	1
TLR4|LY96:3647_49	rs117343502	9	120473466	A	G	0.06	-0.859	0.027	rs117343502	A	G	0.068	0.012448	0.028744	1
TLR4|LY96:3647_49	rs183650383	9	120624193	A	C	0.07	0.228	0.026	rs183650383	A	C	0.058	0.016345	0.031027	1
TMEFF1:15641_20	rs372969265	9	103286432	D	I	0.83	-0.139	0.017	rs1332598	T	C	0.154	-0.002527	0.02104	0.9653
TMEM106A:10499_1	rs2236762	17	41226675	A	T	0.66	0.126	0.014	rs2236762	T	A	0.345	-0.001539	0.014948	1
TMEM106B:8687_26	rs5011434	7	12268717	T	C	0.42	-0.221	0.014	rs5011434	T	C	0.398	0.012494	0.015479	1
TMEM132A:7871_16	rs555835	11	60689445	T	C	0.37	-0.599	0.013	rs555835	C	T	0.65	0.013108	0.01469	1
TMEM132A:7871_16	rs3016368	11	60711599	T	C	0.3	0.351	0.014	rs3016368	C	T	0.681	-0.002524	0.015276	1
TMEM132A:7871_16	rs117876606	11	60709958	A	G	0.02	-1.007	0.044	rs117876606	A	G	0.0192	-0.123345	0.049722	1
TMEM132B:8890_9	rs148179158	12	126129607	D	I	0.75	0.142	0.014	rs11058279	G	C	0.254	0.028403	0.01766	1
TMEM132C:7173_141	rs11608284	12	128761300	T	C	0.65	0.18	0.014	rs11608284	C	T	0.343	-0.008165	0.016147	1
TMEM132C:7173_141	rs117965239	12	129100757	C	G	0.98	0.597	0.052	rs117965239	G	C	0.0149	-0.013918	0.069545	1
TMEM132C:7173_141	rs11059681	12	128899673	A	G	0.54	0.111	0.013	rs11059681	G	A	0.479	-0.00616	0.015698	1
TMEM132D:13416_8	rs61943557	12	130106271	A	G	0.06	0.401	0.026	rs61943557	A	G	0.0694	-0.007851	0.031443	1
TMEM190:10442_1	rs4806666	19	55888095	T	C	0.45	-1.026	0.01	rs4806666	T	C	0.466	0.010222	0.014599	1
TMEM2:8992_1	rs4143770	9	74267330	C	G	0.28	-0.208	0.015	rs4143770	G	C	0.717	0.007488	0.016929	1
TMEM9:9249_17	rs2068152	1	201120730	A	C	0.38	0.104	0.014	rs2068152	A	C	0.389	-0.020614	0.014925	1
TNC:4155_3	rs1138545	9	117835899	T	C	0.16	1.291	0.014	rs1138545	T	C	0.155	-0.005697	0.02015	1
TNC:4155_3	rs55655124	9	117939494	T	C	0.58	0.153	0.014	rs1591421	C	T	0.628	-0.00754	0.014956	0.8786
TNC:4155_3	rs62577483	9	118121575	C	G	0.7	-0.074	0.015	rs62577483	G	C	0.276	-0.002583	0.015908	1
TNFAIP3:14009_65	rs59693083	6	138186532	A	G	0.92	-0.433	0.023	rs59693083	G	A	0.0707	-0.038331	0.026235	1
TNFAIP6:5036_50	rs2278089	2	152146672	T	G	0.61	-0.318	0.013	rs2278089	T	G	0.618	0.02214	0.014319	1
TNFAIP6:5036_50	rs77964389	2	152225719	A	C	0.13	-0.417	0.019	rs77964389	A	C	0.138	-0.034714	0.021583	1
TNFAIP6:5036_50	rs114322406	2	152099799	A	T	0.02	-0.611	0.053	rs114322406	A	T	0.0146	-0.071738	0.057594	1
TNFAIP8:12563_2	rs1032859	5	118641300	A	T	0.88	0.32	0.019	rs1032859	A	T	0.881	0.019006	0.025348	1
TNFAIP8:12563_2	rs62375113	5	118666118	T	C	0.28	-0.169	0.014	rs62375113	T	C	0.287	0.016245	0.017022	1
TNFRSF11B:8304_50	rs13257113	8	120155591	T	C	0.56	0.144	0.013	rs13257113	T	C	0.565	-0.042614	0.038605	1
TNFRSF17:2665_26	rs3850997	16	12043512	T	G	0.32	-0.137	0.014	rs3850997	T	G	0.325	-0.019455	0.015908	1
TNFRSF1B:3152_57	rs5746011	1	12250004	T	C	0.96	0.442	0.034	rs5746011	C	T	0.0341	0.021435	0.041988	1
TNFRSF1B:8368_102	rs201538153	1	12254746	D	I	0.96	0.599	0.034	rs5746026	A	G	0.0359	0.01366	0.041255	1
TNFRSF1B:8368_102	rs472093	1	12251191	A	T	0.19	-0.172	0.017	rs472093	A	T	0.176	0.001245	0.019632	1
TNFRSF21:5404_53	rs6458555	6	47277569	A	G	0.31	0.145	0.015	rs6458555	A	G	0.295	-0.008233	0.017071	1
TNFRSF6B:5070_76	rs6011040	20	62337406	A	G	0.33	0.11	0.015	rs6011040	G	A	0.681	0.028249	0.014959	1
TNFSF12:5939_42	rs80067372	17	7452752	A	G	0.28	0.547	0.014	rs80067372	A	G	0.279	0.018254	0.015958	1
TNFSF12:5939_42	rs77711855	17	7452542	T	C	0.11	-0.595	0.021	rs77711855	T	C	0.0956	-0.027107	0.024018	1
TNFSF14:5355_69	rs413141	19	6675989	A	G	0.14	0.378	0.019	rs413141	G	A	0.837	0.020876	0.020571	1
TNFSF14:5355_69	rs173171	19	6672594	C	G	0.07	-0.456	0.027	rs173171	G	C	0.934	-0.05478	0.029779	1
TNFSF14:5355_69	rs80196597	19	6663512	A	G	0.14	-0.269	0.02	rs80196597	A	G	0.139	0.010283	0.023856	1
TNFSF14:5355_69	rs12972736	19	6656777	T	C	0.26	-0.109	0.015	rs12972736	T	C	0.256	0.007068	0.017493	1
TNFSF8:3421_54	rs1006026	9	117691270	A	G	0.57	0.219	0.014	rs1006026	G	A	0.425	-0.003955	0.014111	1
TNR:11302_237	rs2235256	1	175569047	A	G	0.57	0.216	0.013	rs2235256	G	A	0.452	0.023029	0.015499	1
TNXB:5698_60	rs45451301	6	31935392	T	C	0.97	1.788	0.039	rs45451301	C	T	0.0293	0.816396	0.03876	1
TP53I3:17748_21	rs1134516	2	24342532	A	G	0.16	-0.601	0.016	rs1134516	A	G	0.169	0.015374	0.019418	1
TP53I3:17748_21	rs147446382	2	24259333	D	I	0.21	0.374	0.015	rs147446382	T	TA	0.194	-0.03719	0.018242	1
TPP1:17691_1	rs35706972	11	6637577	A	G	0.01	-0.636	0.06	rs35706972	A	G	0.0135	0.167191	0.062903	1
TPSAB1:3403_1	rs143547788	16	1280087	C	G	0.44	-1.006	0.01	rs143547788	C	G	0.449	-0.038495	0.037607	1
TPSAB1:3403_1	rs112332886	16	1288563	A	G	0.11	0.797	0.021	rs112332886	A	G	0.113	-0.006748	0.025501	1
TPSAB1:3403_1	rs1060314	16	1292254	T	G	0.85	0.432	0.02	rs1060314	G	T	0.149	-0.00596	0.054655	1
TPSAB1:3403_1	rs7184631	16	1249722	T	C	0.05	0.564	0.034	rs7184631	T	C	0.0453	-0.049964	0.041084	1
TPSAB1:3403_1	rs8045097	16	1522292	T	C	0.07	0.202	0.027	rs8045097	T	C	0.0658	0.042439	0.031595	1
TPSAB1:9409_11	rs35116045	16	1307404	T	C	0.38	0.407	0.013	rs35116045	T	C	0.375	-0.018518	0.016936	1
TPSAB1:9409_11	rs113317584	16	1275775	T	C	0.98	0.942	0.049	rs113317584	C	T	0.0181	0.02597	0.059449	1
TPSAB1:9409_11	rs112332886	16	1288563	A	G	0.11	0.238	0.021	rs112332886	A	G	0.113	-0.006748	0.025501	1
TPSAB1:9409_11	rs371907673	16	1279816	A	G	0.3	0.107	0.018	rs371907673	A	G	0.312	-0.058036	0.044444	1
TPST1:7928_183	rs6949083	7	65889746	A	C	0.89	-0.262	0.02	rs6949083	C	A	0.12	-0.016892	0.023984	1
TPST2:8024_64	rs6005067	22	26923325	A	G	0.43	0.245	0.013	rs6005067	A	G	0.437	-0.01983	0.015456	1
TRDMT1:12635_9	rs6602180	10	17192362	T	C	0.54	0.526	0.012	rs6602180	C	T	0.457	-0.018709	0.014266	1
TREM1:9266_1	rs151289065	6	41245837	D	I	0.71	-0.357	0.014	rs3789204	T	G	0.286	0.018569	0.016891	1
TREM1:9266_1	rs2234243	6	41243991	T	C	0.09	-0.468	0.022	rs2234243	T	C	0.0873	-0.045309	0.027112	1
TREM1:9266_1	rs2263333	6	41226928	T	C	0.9	0.238	0.021	rs2263333	T	C	0.905	0.002916	0.025703	1
TREM1:9266_1	rs71558737	6	41230869	A	G	0.98	0.131	0.046	rs71558737	G	A	0.0234	0.065667	0.123928	1
TREML2:5736_1	rs62396356	6	41167763	A	G	0.87	-1.065	0.017	rs62396356	G	A	0.125	-0.038233	0.022761	1
TREML2:5736_1	rs609119	6	41286507	A	G	0.53	0.174	0.013	rs609119	G	A	0.482	0.019745	0.015334	1
TREML2:5736_1	rs11759347	6	41167097	A	C	0.23	0.084	0.016	rs11759347	A	C	0.235	0.055238	0.018382	1
TRIM3:12573_80	rs60616451	11	6493153	T	C	0.83	0.24	0.017	rs60616451	C	T	0.162	0.00323	0.020539	1
TSG101:13044_5	rs1395319	11	18548183	T	G	0.66	-0.263	0.013	rs1395319	G	T	0.354	-0.030763	0.016202	1
TSTD1:19277_4	rs10908821	1	161008535	C	G	0.87	-0.685	0.018	rs10908821	G	C	0.126	-0.00817	0.021445	1
TSTD1:19277_4	rs6427572	1	161013603	A	G	0.14	-0.292	0.018	rs6427572	A	G	0.137	-0.034714	0.020801	1
TTL:13973_62	rs142185492	2	113205116	T	C	0.08	0.193	0.023	rs142185492	T	C	0.0655	-0.035692	0.027968	1
TWSG1:9234_8	rs4798783	18	9174885	A	G	0.7	0.28	0.014	rs4798783	A	G	0.707	-0.00016	0.016791	1
TWSG1:9234_8	rs62087497	18	9404819	A	G	0.08	0.294	0.024	rs62087497	A	G	0.077	8.9e-05	0.028953	1
TWSG1:9234_8	rs571462968	18	9310016	A	T	0.04	-0.337	0.035	rs148908781	C	CCTT	0.0429	0.046323	0.038553	1
TXNDC15:6366_38	rs77625575	5	134306890	T	C	0.13	0.321	0.02	rs77625575	T	C	0.147	0.014305	0.020785	1
TXNDC5:11212_7	rs142437697	6	7887339	D	I	0.86	0.261	0.018	rs142437697	CAACT	C	0.149	-0.0016	0.038177	1
TXNL4B:15316_262	rs116891509	16	72105560	T	C	0.08	0.425	0.024	rs116891509	T	C	0.0729	0.076839	0.027988	1
TYRO3:2611_72	rs2588323	15	41842078	C	G	0.3	0.137	0.014	rs2588323	G	C	0.703	-0.031629	0.01586	1
UBASH3B:12558_3	rs7116968	11	122526069	T	C	0.25	-0.21	0.015	rs7116968	T	C	0.24	-0.001724	0.017071	1
UBASH3B:12558_3	rs61911502	11	122524668	A	G	0.88	-0.211	0.02	rs61911502	G	A	0.126	-0.079629	0.022633	1
UBE2C:12556_7	rs11697801	20	44429815	A	G	0.03	0.476	0.042	rs11697801	A	G	0.0249	0.053327	0.044735	1
UBE2F:18213_30	rs6723077	2	238869884	T	C	0.46	0.107	0.013	rs6723077	T	C	0.465	-0.007134	0.015589	1
UBLCP1:19124_9	rs71593333	5	158690030	A	G	0.01	-0.626	0.066	rs71593333	A	G	0.0117	0.04372	0.066598	1
UCMA:10977_55	rs1537771	10	13283177	T	C	0.15	-0.43	0.019	rs1537771	T	C	0.13	0.017026	0.022693	1
UCMA:10977_55	rs533555	10	13305560	T	C	0.84	0.16	0.019	rs533555	T	C	0.831	-0.003619	0.020681	1
UCMA:10977_55	rs942413	10	13266987	T	C	0.59	-0.113	0.014	rs942413	C	T	0.391	0.02042	0.015869	1
UGDH:17755_5	rs7669821	4	39522223	T	C	0.58	0.469	0.013	rs7669821	T	C	0.594	-0.021303	0.015621	1
UGDH:17755_5	rs71606176	4	39504778	A	G	0.14	0.063	0.02	rs71606176	A	G	0.131	0.021476	0.022542	1
UGT1A1:17702_53	rs35754645	2	234664586	D	I	0.32	-0.284	0.014	rs887829	T	C	0.332	-0.008945	0.014907	1
UGT1A6:7891_45	rs6742078	2	234672639	T	G	0.32	-0.237	0.014	rs6742078	T	G	0.331	-0.00753	0.015147	1
UGT1A6:7891_45	rs35203651	2	234679549	T	C	0.89	-0.264	0.02	rs35203651	C	T	0.109	-0.056159	0.023176	1
ULK3:12437_18	rs2290574	15	75135447	T	C	0.29	0.175	0.015	rs2290574	C	T	0.717	0.024704	0.015662	1
UNC45A:13082_9	rs7173521	15	91493207	T	C	0.03	-0.264	0.038	rs7173521	T	C	0.023	-0.027196	0.048529	1
UNC5B:15394_79	rs78747281	10	73021817	T	C	0.05	0.211	0.03	rs78747281	T	C	0.0574	0.013376	0.033892	1
UNC5C:5139_32	rs13134684	4	96405913	T	C	0.35	0.217	0.014	rs13134684	T	C	0.366	0.009338	0.016015	1
UNC5C:5139_32	rs264299	4	96527532	T	C	0.71	0.213	0.015	rs264299	C	T	0.3	-0.023669	0.016811	1
UNC5D:16307_22	rs139942721	8	35136103	D	I	0.41	-0.113	0.013	rs1534587	G	A	0.431	-0.006974	0.015447	1
UNC5D:16307_22	rs7833421	8	35615146	T	C	0.01	0.469	0.056	rs4739308	G	C	0.0155	0.014592	0.066025	0.9219
UPP1:19448_104	rs6463455	7	47987296	A	G	0.21	0.177	0.016	rs6463455	A	G	0.218	-0.003928	0.017415	1
UROD:19289_29	rs8681	1	45468606	A	G	0.25	-0.493	0.015	rs8681	G	A	0.745	-0.002091	0.017502	1
UROS:11248_43	rs1935451	10	127505426	A	G	0.91	-0.343	0.022	rs1935451	A	G	0.912	-0.016236	0.027367	1
UROS:11248_43	rs12259918	10	127520393	T	G	0.68	0.202	0.013	rs12259918	G	T	0.326	-0.011716	0.016474	1
USP15:19161_1	rs73139022	12	62818841	T	C	0.9	-0.301	0.022	rs73139022	C	T	0.0903	-0.050459	0.02649	1
USP15:19161_1	rs10784289	12	62606931	A	G	0.17	-0.199	0.018	rs10784289	A	G	0.162	0.03137	0.02061	1
USP8:13450_49	rs35912128	15	50731131	D	I	0.83	-0.138	0.017	rs35912128	AT	A	0.166	0.000683	0.020364	1
UST:8364_74	rs11757768	6	149079394	A	G	0.41	0.285	0.013	rs11757768	A	G	0.425	0.014851	0.01562	1
UST:8364_74	rs7764228	6	149058808	A	C	0.44	0.141	0.014	rs7764228	C	A	0.559	-0.002456	0.015707	1
UXS1:8258_22	rs76465958	2	106805671	D	I	0.92	-0.231	0.024	rs76465958	CA	C	0.102	-0.028049	0.026715	1
VARS:13083_18	rs453821	6	31935311	T	C	0.14	0.19	0.02	rs453821	T	C	0.118	-0.691314	0.026695	1
VEGFA:19437_61	rs6921438	6	43925607	A	G	0.48	-0.807	0.011	rs6921438	A	G	0.49	0.011958	0.015436	1
VEGFA:19437_61	rs12214617	6	43939923	T	G	0.49	0.121	0.014	rs12214617	T	G	0.506	0.019194	0.028578	1
VEGFA:19437_61	rs699947	6	43736389	A	C	0.5	-0.096	0.014	rs699947	C	A	0.486	0.015409	0.014635	1
VEGFA:19437_61	rs11965885	6	43693094	T	G	0.58	-0.095	0.014	rs11965885	T	G	0.583	-0.019096	0.01584	1
VEGFA:2597_8	rs6921438	6	43925607	A	G	0.48	-0.499	0.012	rs6921438	A	G	0.49	0.011958	0.015436	1
VEGFA:4867_15	rs6921438	6	43925607	A	G	0.48	-0.806	0.011	rs6921438	A	G	0.49	0.011958	0.015436	1
VEGFA:4867_15	rs4714728	6	43942245	A	G	0.51	-0.122	0.014	rs4714728	G	A	0.5	0.019214	0.015222	1
VEGFA:4867_15	rs699947	6	43736389	A	C	0.5	-0.095	0.014	rs699947	C	A	0.486	0.015409	0.014635	1
VEGFA:4867_15	rs11965885	6	43693094	T	G	0.58	-0.094	0.014	rs11965885	T	G	0.583	-0.019096	0.01584	1
VEGFC:3132_1	rs112793547	4	177638987	A	C	0.99	-0.546	0.064	rs112793547	C	A	0.0204	0.11495	0.061691	1
VIM:15540_6	rs796667	10	16946819	T	G	0.62	-0.144	0.013	rs796667	T	G	0.631	0.01283	0.015038	1
VIM:15540_6	rs3758411	10	17271110	C	G	0.29	0.127	0.014	rs3758411	C	G	0.303	-0.03513	0.015573	1
VIT:6234_74	rs1468810	2	36993940	A	C	0.59	-0.284	0.013	rs1468810	A	C	0.586	-0.010551	0.015592	1
VIT:6234_74	rs10490666	2	36932493	A	T	0.68	-0.263	0.013	rs10490666	T	A	0.313	0.016831	0.016202	1
VIT:6234_74	rs140104536	2	37000956	C	G	0.99	1.01	0.057	rs140104536	G	C	0.0126	0.030745	0.073983	1
VIT:6234_74	rs17019662	2	36966684	A	G	0.09	0.235	0.022	rs17019662	A	G	0.0895	-0.027495	0.02696	1
VNN2:15480_2	rs9493423	6	133074133	A	G	0.34	-0.721	0.012	rs9493423	A	G	0.333	0.007367	0.016151	1
VNN2:15480_2	rs33980664	6	133073844	T	C	0.03	-1.372	0.037	rs33980664	T	C	0.0302	-0.067684	0.045563	1
VNN2:15480_2	rs34696126	6	133068992	T	C	0.95	-0.539	0.03	rs34696126	C	T	0.0575	-0.047446	0.033968	1
VNN2:15480_2	rs3823026	6	133032611	A	G	0.29	-0.192	0.014	rs3823026	A	G	0.296	-0.039908	0.016278	1
VPS26A:19293_6	rs10998625	10	70941700	A	G	0.77	0.252	0.015	rs10998625	G	A	0.24	-0.000395	0.0193	1
VTN,SEBOX:13125_45	rs704	17	26694861	A	G	0.47	1.22	0.007	rs704	A	G	0.461	0.001996	0.014873	1
VWA1:6385_63	rs115503338	1	1369623	A	G	0.01	-1.631	0.068	rs115503338	A	G	0.0126	0.113936	0.080962	1
VWA1:6385_63	rs2004444	1	1366394	A	G	0.2	0.046	0.018	rs2004444	A	G	0.22	-0.001743	0.020599	1
VWA2:7128_9	rs35060624	10	115899540	T	C	0.09	0.325	0.025	rs35060624	T	C	0.0766	0.039862	0.029048	1
VWA2:7128_9	rs597371	10	116032519	A	G	0.57	0.149	0.013	rs597371	G	A	0.434	0.004527	0.015553	1
VWA2:7128_9	rs35716048	10	116048278	A	G	0.97	0.38	0.04	rs35716048	G	A	0.0264	-0.021146	0.04771	1
VWA2:7128_9	rs111367839	10	115823718	A	G	0.02	-0.494	0.058	rs111367839	A	G	0.015	-0.03999	0.066261	1
VWA2:7128_9	rs11196683	10	116048203	A	C	0.78	-0.101	0.017	rs11196683	C	A	0.216	-0.012231	0.019229	1
VWC2:15308_108	rs1974955	7	49819462	A	C	0.46	-0.251	0.012	rs1974955	A	C	0.454	0.022559	0.01444	1
VWC2:15308_108	rs10269783	7	49616203	A	G	0.4	0.131	0.012	rs10269783	A	G	0.402	-0.004588	0.014959	1
VWC2:15308_108	rs79731913	7	49842377	A	C	0.94	-0.234	0.025	rs79731913	C	A	0.0555	0.019797	0.031456	1
VWF:3050_7	rs1800382	12	6128388	T	C	0.01	-1.245	0.06	rs1800382	T	C	0.0132	-0.064841	0.066576	1
WARS:9870_17	rs4905957	14	100837230	T	C	0.75	0.359	0.015	rs4905957	T	C	0.752	0.063011	0.016967	1
WARS:9870_17	rs4900464	14	100865861	T	C	0.23	0.233	0.016	rs4900464	T	C	0.245	0.047087	0.018008	1
WFDC1:9316_67	rs400345	16	84328494	T	C	0.18	-0.529	0.017	rs400345	T	C	0.208	0.006649	0.019439	1
WFDC1:9316_67	rs244829	16	84334796	A	G	0.83	-0.278	0.018	rs244829	A	G	0.839	-0.000863	0.020753	1
WFDC1:9316_67	rs12448925	16	84448577	C	G	0.24	-0.158	0.016	rs12448925	G	C	0.742	-0.002064	0.018045	1
WFIKKN1:3191_50	rs55798945	16	669708	T	G	0.7	-0.113	0.015	rs55798945	G	T	0.3	0.009364	0.017673	1
WFIKKN2:3235_50	rs11079936	17	48907834	T	C	0.34	0.518	0.013	rs11079936	C	T	0.659	-0.023294	0.016366	1
WFIKKN2:3235_50	rs17564787	17	48870502	C	G	0.84	0.183	0.018	rs17564787	G	C	0.149	0.008678	0.021358	1
WIF1:16070_7	rs462010	12	65338145	A	G	0.45	-0.1	0.013	rs462010	A	G	0.435	-0.000822	0.015433	1
WISP1:13692_154	rs2013158	8	134202942	A	C	0.26	0.68	0.014	rs2013158	A	C	0.233	-0.041684	0.016889	1
WISP1:13692_154	rs16904832	8	134113137	A	G	0.21	0.57	0.015	rs16904832	A	G	0.222	-0.002434	0.017869	1
WISP1:13692_154	rs112928658	8	134207450	A	G	0.63	0.505	0.014	rs112928658	G	A	0.357	0.010987	0.016599	1
WISP1:13692_154	rs7013643	8	134106507	T	C	0.26	-0.452	0.015	rs7013643	C	T	0.752	0.033418	0.042758	1
WISP2:6392_7	rs6065746	20	43322002	C	G	0.57	0.246	0.014	rs6065746	C	G	0.539	-0.022185	0.014657	1
WISP2:6392_7	rs11698592	20	43356937	T	C	0.34	-0.175	0.014	rs11698592	T	C	0.339	-0.019744	0.015512	1
WISP2:6392_7	rs74174914	20	43346726	A	G	0.07	0.297	0.028	rs74174914	A	G	0.0697	-0.00786	0.029567	1
WWOX:17724_3	rs11545029	16	78420775	A	G	0.59	-0.273	0.013	rs11545029	A	G	0.598	-0.013634	0.015084	1
WWOX:17724_3	rs7189213	16	78300191	A	G	0.42	-0.168	0.013	rs7189213	G	A	0.57	0.016895	0.015507	1
WWOX:17724_3	rs3764340	16	78466437	C	G	0.95	0.344	0.029	rs3764340	G	C	0.0542	0.016372	0.0319	1
XCL2:15617_8	rs10753774	1	168514008	T	C	0.3	0.102	0.014	rs10753774	T	C	0.309	0.018131	0.016012	1
XG:8044_90	rs5939319	23	2700157	A	G	0.14	0.217	0.017	rs5939319	A	G	0.141	-0.002131	0.021589	1
XRCC4:9886_28	rs11953364	5	82643365	A	G	0.11	0.197	0.02	rs11953364	A	G	0.125	0.030115	0.023066	1
XXYLT1:6375_75	rs1538767	3	195007852	T	C	0.41	-0.179	0.013	rs1538767	C	T	0.584	0.000116	0.015608	1
XXYLT1:6375_75	rs56343680	3	194788352	A	G	0.21	0.148	0.016	rs56343680	A	G	0.202	0.01216	0.019117	1
YEATS4:17474_106	rs11443013	12	69787291	D	I	0.54	0.12	0.013	rs11443013	GA	G	0.47	-0.018156	0.037044	1
YWHAB:14156_33	rs6017444	20	43528521	A	G	0.27	-0.151	0.014	rs6017444	A	G	0.259	-0.020923	0.015808	1
ZADH2:17345_12	rs9240	18	72910687	T	C	0.58	0.196	0.013	rs9240	C	T	0.451	0.000145	0.015644	1
ZFAND1:19173_5	rs2912817	8	82600027	A	T	0.83	-0.287	0.017	rs2912817	T	A	0.168	0.021486	0.050358	1
ZFAND1:19173_5	rs7828550	8	82651241	T	C	0.55	0.055	0.013	rs7828550	T	C	0.544	-0.034611	0.015445	1
