## Supplementary material for "Integrative proteogenomic analyses provide novel interpretations of type 1 diabetes risk loci through circulating proteins": Table S2

### Sheet: Sheet1
Table S2. Mendelian randomization results.
Protein:Aptamer ID	# instrument	Method	R2	F-statistic	Chr.instrument (hg19)	Region.instrument.left coordinate (hg19)	Region.instrument.right coordinate (hg19)	BETA	OR	SE	P
ISG15:14151_4	2	IVW	0.213375	1451.88	1	948870	952003	-0.0198545	0.980341	0.0719827	0.782684
AGRN:15483_377	1	Wald-ratio	0.0471762	530.076	1	961464	961464	-0.0681553	0.934115	0.0760994	0.370462
B3GALT6:7981_230	1	Wald-ratio	0.00934521	100.994	1	1164749	1164749	0.267411	1.30658	0.105178	0.0110072
MXRA8:10521_10	1	Wald-ratio	0.0081375	87.8348	1	1261824	1261824	-0.081912	0.921353	0.12212	0.50238
VWA1:6385_63	2	IVW	0.0533483	301.639	1	1366394	1369623	-0.0694685	0.93289	0.0493373	0.159121
NADK:13624_17	2	IVW	0.0406517	226.808	1	1686081	1695462	-0.137412	0.871611	0.0762531	0.0715365
GUCA2B:6223_5	1	Wald-ratio	0.00731808	78.9249	1	42619139	42619139	0.0349394	1.03556	0.127424	0.783933
PPCS:17843_30	1	Wald-ratio	0.0141147	153.275	1	42903360	42903360	-0.0393678	0.961397	0.220052	0.858014
TIE1:2844_53	1	Wald-ratio	0.0316712	350.161	1	43779564	43779564	-0.0573721	0.944243	0.058283	0.324933
MPL:3473_78	1	Wald-ratio	0.00714432	77.0375	1	43804340	43804340	0.0755016	1.07842	0.143882	0.599759
B4GALT2:9595_11	2	IVW	0.0649457	371.766	1	44380585	44445667	-0.0345506	0.96604	0.0630016	0.583412
UROD:19289_29	1	Wald-ratio	0.0911434	1073.64	1	45468606	45468606	-0.00424138	0.995768	0.035501	0.904901
PRDX1:3855_56	2	IVW	0.0276551	152.234	1	45991079	46009316	-0.0336745	0.966886	0.163797	0.837114
AKR1A1:4192_10	3	IVW	0.12387	504.454	1	45939136	46051053	-0.0666398	0.935532	0.0373042	0.0740364
POMGNT2:6359_50	1	Wald-ratio	0.0941403	1112.61	3	43145671	43145671	0.0165438	1.01668	0.0328963	0.61503
CLEC3B:5701_81	3	IVW	0.0353664	130.814	3	45037510	45083928	0.063872	1.06596	0.0575178	0.266795
CDCP1:16818_200	2	IVW	0.0304045	167.843	3	45130679	45188535	-0.0501102	0.951125	0.0771676	0.516101
LTF:2780_35	2	IVW	0.042647	238.437	3	46493855	46501284	-0.00420493	0.995804	0.205633	0.983685
TDGF1:5810_25	2	IVW	0.773235	18251.2	3	46619238	46631037	-0.00324244	0.996763	0.0133653	0.808315
MST1:4407_10	4	IVW	0.794492	10344.4	3	48541913	50255305	0.0222351	1.02248	0.0217813	0.307333
HYAL1:8309_12	1	Wald-ratio	0.00897031	96.9054	3	50339622	50339622	0.0482872	1.04947	0.104181	0.64301
MANF:9223_11	1	Wald-ratio	0.0052145	56.119	3	51408051	51408051	-0.0862028	0.917408	0.13758	0.530946
ITIH1:7955_195	1	Wald-ratio	0.2592	3745.94	3	52821177	52821177	-0.0186813	0.981492	0.019392	0.335371
ITIH4:4811_33	3	IVW	0.0310549	114.355	3	52848207	52875546	0.186309	1.2048	0.0862493	0.0307632
ITIH3:7145_1	4	IVW	0.197959	660.424	3	52833219	53038303	0.0213158	1.02154	0.0386411	0.581198
NISCH:12738_43	1	Wald-ratio	0.00562179	60.5271	3	52501451	52501451	-0.332435	0.717175	0.134058	0.0131462
SEMA3G:5628_21	2	IVW	0.0653792	374.421	3	52313432	52477080	0.0563866	1.05801	0.0806844	0.484643
ACY1:3343_1	1	Wald-ratio	0.0136455	148.11	3	52016836	52016836	-0.114125	0.892146	0.0966203	0.237534
CACNA2D3:8885_6	3	IVW	0.0326807	120.544	3	54140502	54913609	0.00703365	1.00706	0.0632983	0.911522
IL17RD:3376_49	2	IVW	0.145295	909.892	3	57140108	57140794	0.00463307	1.00464	0.0260938	0.859073
FAM3D:13102_1	1	Wald-ratio	0.0288	317.476	3	58652970	58652970	-0.0205475	0.979662	0.0627	0.74313
FHIT:9826_135	1	Wald-ratio	0.00780826	84.2531	3	59969336	59969336	0.0246488	1.02496	0.122343	0.840329
LRIG1:18831_6	3	IVW	0.261185	1261.35	3	66434643	66861342	0.00941238	1.00946	0.0474052	0.842614
PROK2:10754_113	2	IVW	0.390113	3423.71	3	71829242	71854587	-0.0397505	0.961029	0.0175003	0.0231213
ROBO2:5116_62	1	Wald-ratio	0.00591408	63.6928	3	77671721	77671721	-0.0921261	0.91199	0.14336	0.520471
ROBO1:5740_17	1	Wald-ratio	0.005832	62.8037	3	78726601	78726601	-0.119956	0.88696	0.140341	0.392692
CHMP2B:17350_13	1	Wald-ratio	0.0579186	658.198	3	87318758	87318758	0.0353613	1.03599	0.044763	0.429547
LRP8:3323_37	2	IVW	0.0270909	149.042	1	53722752	53787673	0.0111844	1.01125	0.0613691	0.855388
GPX7:8345_27	4	IVW	0.299205	1142.41	1	52923263	53083567	-0.00469511	0.995316	0.019399	0.808759
FAM151A:7856_51	3	IVW	0.058912	223.356	1	55047395	55097106	-0.00938088	0.990663	0.0421459	0.823862
PCSK9:5231_79	2	IVW	0.0354851	196.922	1	55505647	55521109	-0.03246	0.968061	0.0660938	0.623341
PROS1:2700_56	2	IVW	0.0149769	81.3828	3	93580976	93775411	0.0965619	1.10138	0.0989115	0.328943
CPOX:18241_18	2	IVW	0.0152912	83.1169	3	98307071	98386246	0.0486356	1.04984	0.110658	0.660291
ST3GAL6:6947_4	4	IVW	0.417272	1916.01	3	98423466	98581825	0.0283361	1.02874	0.0350082	0.418278
NIT2:17808_37	1	Wald-ratio	0.00791259	85.3878	3	100094208	100094208	0.103772	1.10935	0.121059	0.391332
PCNP:17769_28	1	Wald-ratio	0.0116998	126.741	3	101345965	101345965	0.0103203	1.01037	0.0934967	0.912107
ALCAM:5451_1	2	IVW	0.0102271	55.3059	3	105063216	105192464	-0.0650244	0.937045	0.102069	0.524083
ABHD10:17370_186	1	Wald-ratio	0.00395416	42.5013	3	111681335	111681335	-0.107337	0.898223	0.171135	0.530523
CD200:5112_73	2	IVW	0.0135993	73.7938	3	112065028	112080142	0.02208	1.02233	0.132314	0.867467
CCDC80:3234_23	1	Wald-ratio	0.00701334	75.6151	3	112362188	112362188	0.0320328	1.03255	0.129508	0.804644
CD200R1:5103_30	2	IVW	0.0356638	197.95	3	112554593	112611637	-0.0233442	0.976926	0.0577082	0.685829
GRAMD1C:8842_16	2	IVW	0.185666	1220.36	3	113621837	113642575	-0.00676866	0.993254	0.0252593	0.788724
GRAMD1C:8336_267	2	IVW	0.0385017	214.332	3	113599587	113621837	-0.0119723	0.988099	0.0672525	0.858707
BOC:4328_2	1	Wald-ratio	0.0120453	130.53	3	113004861	113004861	-0.262144	0.769401	0.0955248	0.00606498
POGLUT1:6467_65	2	IVW	0.0902991	531.302	3	119136267	119196781	-0.0494791	0.951725	0.0535379	0.355388
FSTL1:13112_179	2	IVW	0.0583044	331.396	3	120133857	120169248	-0.0580131	0.943638	0.0433685	0.181001
HGD:9832_33	2	IVW	0.0305553	168.702	3	120392326	120394052	0.0219832	1.02223	0.0631553	0.727779
PDIA5:5593_11	2	IVW	0.371259	3160.55	3	122833003	123104639	0.0359158	1.03657	0.0245142	0.142893
FAM162A:6531_29	1	Wald-ratio	0.00900184	97.2492	3	122125544	122125544	0.102907	1.10839	0.115503	0.372956
PLXNA1:9005_16	1	Wald-ratio	0.0179966	196.202	3	126717964	126717964	0.134773	1.14428	0.078256	0.0850324
PLXND1:19561_216	2	IVW	0.0447913	250.988	3	129293256	129325533	0.0818051	1.08524	0.0523001	0.117783
C8A|C8B|C8G:2429_27	1	Wald-ratio	0.0328457	363.588	1	57422511	57422511	0.0282228	1.02862	0.0605578	0.641182
TF:4162_54	1	Wald-ratio	0.00770489	83.1291	3	133484712	133484712	0.10575	1.11154	0.122848	0.389339
RAB6B:14271_23	1	Wald-ratio	0.0523283	591.161	3	133607140	133607140	-0.0649316	0.937132	0.0452671	0.151455
EPHB1:17680_12	2	IVW	0.0630367	360.103	3	134517377	134667171	-0.0387918	0.961951	0.065183	0.551762
FAIM:16594_44	3	IVW	0.186621	818.638	3	138347957	138404262	-0.0375115	0.963183	0.0272087	0.168001
RBP1:19279_42	1	Wald-ratio	0.0069255	74.6615	3	139257603	139257603	0.0159533	1.01608	0.127293	0.900264
CLSTN2:18882_7	5	IVW	0.0769218	178.363	3	139464514	140355454	0.0603785	1.06224	0.0366489	0.0994584
PCOLCE2:6081_52	3	IVW	0.112008	450.053	3	142546354	142654330	0.014763	1.01487	0.0318236	0.642719
PLOD2:6923_1	2	IVW	0.0304232	167.95	3	145833232	145901334	-0.117302	0.889317	0.0858345	0.171749
CPB1:15375_49	1	Wald-ratio	0.027374	301.314	3	148558447	148558447	0.0037482	1.00375	0.0655144	0.954376
RARRES1:8398_277	5	IVW	0.689202	4746.39	3	158405472	158478775	-0.00503595	0.994977	0.0127311	0.692428
SLITRK3:10565_19	1	Wald-ratio	0.0549777	622.833	3	164911694	164911694	0.0115964	1.01166	0.046355	0.802461
BCHE:15514_26	2	IVW	0.242734	1715.69	3	165488604	165502709	0.013008	1.01309	0.0321342	0.685623
NLGN1:15620_4	1	Wald-ratio	0.0103501	111.967	3	173108163	173108163	0.153953	1.16644	0.110342	0.162946
ANGPTL3:10391_1	1	Wald-ratio	0.0361834	401.923	1	62915473	62915473	0.0922482	1.09664	0.0538085	0.086459
PGM1:9173_21	1	Wald-ratio	0.0125638	136.22	1	64107284	64107284	0.506583	1.65961	0.0860379	3.91125e-09
ROR1:2590_69	1	Wald-ratio	0.0154521	168.027	1	64611828	64611828	-0.0922308	0.911895	0.0858675	0.282775
LEPR:5400_52	3	IVW	0.611952	5626.74	1	65967108	66117461	0.0273099	1.02769	0.0134419	0.0421839
INSL5:10462_14	1	Wald-ratio	0.00544743	58.6397	1	67269905	67269905	-0.0372523	0.963433	0.139654	0.789664
PIK3R1|PIK3CA:3390_72	1	Wald-ratio	0.0234375	256.944	3	178767098	178767098	-0.02836	0.972038	0.071376	0.691122
AHSG:3581_53	3	IVW	0.130097	533.608	3	186327259	186340243	-0.0337834	0.966781	0.067414	0.616278
FETUB:3367_8	3	IVW	0.0744048	286.817	3	186358366	186448928	0.0256814	1.02601	0.0376342	0.494989
KNG1:7784_1	3	IVW	0.144493	602.625	3	186445052	186461524	0.0116107	1.01168	0.0268067	0.664923
ADIPOQ:3554_24	3	IVW	0.0500573	188.016	3	186559460	186561201	-0.0426425	0.958254	0.0496826	0.390728
KNG1:15343_337	3	IVW	0.230548	1069.07	3	186454180	186470523	0.0325769	1.03311	0.0245835	0.185119
KNG1:19631_13	1	Wald-ratio	0.028812	317.612	3	186459927	186459927	0.0662286	1.06847	0.0634735	0.29676
HRG:4996_66	5	IVW	0.56664	2798.68	3	186391274	186447525	0.0116017	1.01167	0.0142038	0.414042
DNAJB11:7110_2	1	Wald-ratio	0.0132114	143.335	3	186287166	186287166	0.200651	1.2222	0.0985775	0.0418037
MASP1:3605_77	1	Wald-ratio	0.00829965	89.5997	3	186982263	186982263	0.00428467	1.00429	0.291226	0.988262
RTP4:18315_38	1	Wald-ratio	0.100248	1192.83	3	187093692	187093692	-0.0452954	0.955715	0.0342888	0.186503
IL1RAP:14048_7	5	IVW	0.595792	3154.89	3	190277361	190357571	-0.0227403	0.977516	0.0141676	0.108473
CPN2:6415_90	3	IVW	0.174565	754.57	3	194062519	194120998	-0.00693523	0.993089	0.0353605	0.844509
LRRC15:6557_50	2	IVW	0.0422755	236.268	3	194070458	194080033	-0.108313	0.897346	0.0813639	0.183116
GP5:7185_29	1	Wald-ratio	0.00715008	77.1	3	194120998	194120998	-0.109371	0.896397	0.129329	0.397728
XXYLT1:6375_75	2	IVW	0.0227692	124.712	3	194788352	195007852	0.0261654	1.02651	0.0722702	0.717315
TFRC:8795_48	1	Wald-ratio	0.00477127	51.3261	3	195838613	195838613	0.0421327	1.04303	0.149816	0.778535
IDUA:3169_70	5	IVW	0.220282	604.697	4	831852	1033685	0.0670893	1.06939	0.0223071	0.00263378
SPON2:8099_42	2	IVW	0.0408006	227.675	4	1122634	1139997	0.0285842	1.029	0.0666974	0.668239
FGFR3:13669_6	1	Wald-ratio	0.00606879	65.3692	4	1762974	1762974	-0.0596071	0.942135	0.145563	0.682176
SH3BP2:7769_29	1	Wald-ratio	0.106498	1276.07	4	2771461	2771461	0.00913175	1.00917	0.0333888	0.784471
HGFAC:3617_80	5	IVW	0.631961	3675.29	4	3258321	3470632	0.018672	1.01885	0.0130467	0.152384
LRPAP1:3640_14	1	Wald-ratio	0.0470018	528.019	4	3516559	3516559	-0.0786977	0.924319	0.0615662	0.201157
CYTL1:8402_22	2	IVW	0.0327776	181.387	4	5016883	5020092	0.0700241	1.07253	0.0611653	0.252278
MAN2B2:9251_28	1	Wald-ratio	0.00233828	25.0923	4	6599684	6613462	-0.275112	0.759487	0.228214	0.228009
GRPEL1:7113_1	1	Wald-ratio	0.0115898	125.536	4	7069377	7069377	0.0396616	1.04046	0.0974098	0.683888
PSAPL1:8814_33	3	IVW	0.160111	680.183	4	7432600	7436997	-0.00254545	0.997458	0.0292532	0.93066
CPZ:6493_9	2	IVW	0.0137172	74.4424	4	8512529	8597746	-0.106098	0.899337	0.200096	0.59595
BST1:4535_50	4	IVW	0.525486	2963.17	4	15714762	15739488	-0.0119408	0.98813	0.0150765	0.428353
QDPR:11257_1	1	Wald-ratio	0.0934019	1102.98	4	17517242	17517242	-0.0342787	0.966302	0.0345336	0.320896
NEGR1:13109_82	1	Wald-ratio	0.017672	192.6	1	72714220	72714220	0.0331489	1.0337	0.0852181	0.697284
NEGR1:7050_5	1	Wald-ratio	0.0126405	137.062	1	72713559	72713559	0.00785535	1.00789	0.0939434	0.93336
SOD3:5660_51	2	IVW	0.101319	603.453	4	24801315	24801834	0.0217015	1.02194	0.0323744	0.502648
SEPSECS:17357_33	1	Wald-ratio	0.0143755	156.149	4	25115598	25115598	-0.0607455	0.941063	0.0978432	0.534701
PGM2:18330_7	1	Wald-ratio	0.00848174	91.5823	4	37834324	37834324	0.0119819	1.01205	0.111392	0.91434
TLR1:16324_38	1	Wald-ratio	0.00514846	55.4047	4	38798648	38798648	0.428628	1.53515	0.149159	0.00405787
KLB:19557_3	2	IVW	0.352588	2915.03	4	39427201	39447604	0.0202921	1.0205	0.022072	0.357908
UGDH:17755_5	2	IVW	0.108121	648.873	4	39504778	39522223	-0.0421035	0.95877	0.0356512	0.237609
TEC:16079_2	2	IVW	0.0126258	68.444	4	48053007	48181697	-0.00472026	0.995291	0.102959	0.963433
PDGFRA:10366_11	1	Wald-ratio	0.00767614	82.8165	4	55141293	55141293	0.248056	1.28153	0.125157	0.0474835
KDR:3651_50	3	IVW	0.0971898	384.104	4	55966759	56002782	0.000926794	1.00093	0.0438317	0.983131
IGFBP7:3320_49	2	IVW	0.0617544	352.296	4	57952002	57979670	0.108594	1.11471	0.0517257	0.0357799
SPINK2:13405_61	2	IVW	0.0379086	210.901	4	57624381	57688372	0.0280489	1.02845	0.0581567	0.629594
EPHA5:3806_55	1	Wald-ratio	0.00682563	73.5774	4	66433737	66433737	0.021405	1.02164	0.126992	0.866147
HTN3:10603_1	1	Wald-ratio	0.004802	51.6583	4	70933457	70933457	0.06684	1.06912	0.166291	0.687724
GC:15589_1	1	Wald-ratio	0.0116495	126.189	4	72625097	72625097	0.0146289	1.01474	0.0976038	0.880859
AFM:4763_31	2	IVW	0.0482215	271.182	4	74230077	74359582	-0.0402933	0.960508	0.10651	0.705204
PF4:2697_7	1	Wald-ratio	0.00499392	53.7332	4	74846661	74846661	-0.100651	0.904249	0.133816	0.451954
CXCL11:3038_9	4	IVW	0.156274	495.6	4	76924571	77021551	-0.019095	0.981086	0.0470097	0.684601
ART3:7970_315	1	Wald-ratio	0.020494	223.999	4	76988600	76988600	-0.101023	0.903912	0.0730598	0.166742
PF4V1:5663_18	2	IVW	0.316439	2477.82	4	74454392	74714098	0.0281267	1.02853	0.0280697	0.316329
CXCL9:9188_119	1	Wald-ratio	0.00567337	61.0857	4	76883698	76883698	-0.282203	0.75412	0.136219	0.0382953
NAAA:3173_49	5	IVW	0.264015	767.812	4	76792651	76961687	-0.040784	0.960036	0.0328879	0.214941
CXCL6:3495_15	4	IVW	0.377718	1624.15	4	74527375	74747433	1.72313e-06	1	0.0172905	0.99992
CXCL1:2985_35	4	IVW	0.551816	3294.45	4	74447492	74847111	0.0145655	1.01467	0.0146726	0.320856
CXCL5:2979_8	1	Wald-ratio	0.0945249	1117.63	4	74864687	74864687	-0.0011151	0.998885	0.0357459	0.975114
CXCL2|CXCL3:3148_49	1	Wald-ratio	0.00381589	41.0093	4	74973129	74973129	-0.203582	0.815803	0.168319	0.226469
BTC:13088_397	3	IVW	0.110671	444.015	4	75629315	75719768	-0.00595607	0.994062	0.0354121	0.866431
SEPT11:12620_3	1	Wald-ratio	0.00583261	62.8102	4	77885451	77885451	-0.0985088	0.906188	0.137983	0.475275
ANTXR2:15559_5	2	IVW	0.0363706	202.021	4	80741698	80797596	-0.0638395	0.938156	0.0538327	0.235666
CRYZ:13983_27	2	IVW	0.575116	7245.05	1	75180401	75199973	0.00151014	1.00151	0.0142811	0.915785
ACADM:17333_20	2	IVW	0.124303	759.777	1	76195431	76197177	0.0181857	1.01835	0.0293154	0.535031
DNAJB4:18884_22	3	IVW	0.0570621	215.918	1	78470506	78519889	0.0326663	1.03321	0.0746423	0.661649
HPSE:5604_30	1	Wald-ratio	0.0141043	153.16	4	84223426	84223426	0.064577	1.06671	0.087	0.457927
NUDT9:9482_110	1	Wald-ratio	0.00511238	55.0144	4	88359736	88359736	-0.049783	0.951436	0.151094	0.741791
SPARCL1:4467_49	2	IVW	0.18673	1228.96	4	88413947	88449181	0.000149253	1.00015	0.0354082	0.996637
IBSP:3415_61	1	Wald-ratio	0.0078125	84.2992	4	88723210	88723210	0.133912	1.14329	0.122016	0.272425
SPP1:13113_7	1	Wald-ratio	0.00445578	47.9171	4	88897106	88897106	0.359893	1.43318	0.15532	0.0204982
SNCA:8458_111	1	Wald-ratio	0.00709632	76.5162	4	90813521	90813521	-0.0893167	0.914556	0.119175	0.453581
HPGDS:12549_33	3	IVW	0.166978	715.199	4	95109567	95259235	-0.0186308	0.981542	0.026652	0.484526
UNC5C:5139_32	2	IVW	0.0401084	223.651	4	96405913	96527532	0.0747957	1.07766	0.053906	0.165283
RAP1GDS1:14106_46	1	Wald-ratio	0.00557894	60.0632	4	99349327	99349327	0.16442	1.17871	0.147261	0.264198
ADH5:11369_23	1	Wald-ratio	0.0258355	283.931	4	99987492	99987492	-0.0472276	0.95387	0.0677828	0.48596
ADH6:18206_18	1	Wald-ratio	0.0127844	138.643	4	99987492	99987492	-0.0671372	0.935067	0.0963578	0.48596
ADH4:8325_37	1	Wald-ratio	0.00524569	56.4566	4	100065509	100065509	-0.00355238	0.996454	0.14879	0.980952
ADH1A:17396_23	1	Wald-ratio	0.0242176	265.709	4	100201295	100201295	0.0661858	1.06842	0.0762112	0.385147
ADH7:11377_19	2	IVW	0.0405727	226.349	4	100340522	100377127	-0.06673	0.935448	0.0649312	0.30409
DAPP1:11615_16	1	Wald-ratio	0.00449626	48.3543	4	100753152	100753152	0.224021	1.2511	0.154537	0.147162
DNAJB14:8053_16	1	Wald-ratio	0.00417792	44.9165	4	100771395	100771395	-0.110156	0.895694	0.164461	0.502984
NFKB1:9869_28	1	Wald-ratio	0.00983051	106.29	4	103399049	103399049	-0.408176	0.664862	0.10248	6.80538e-05
MANBA:6382_17	2	IVW	0.108216	649.512	4	103553372	103675108	-0.0567387	0.944841	0.0353115	0.108097
BDH2:17329_2	2	IVW	0.0319072	176.412	4	104111414	104115199	-0.0981112	0.906548	0.0922595	0.287589
NPNT:6342_10	1	Wald-ratio	0.0113839	123.28	4	106819053	106819053	0.028593	1.02901	0.101826	0.778861
HADH:17739_1	1	Wald-ratio	0.00411506	44.2378	4	108925253	108925253	-0.359152	0.698268	0.164011	0.028538
CFI:2567_5	1	Wald-ratio	0.0342136	379.267	4	110656730	110656730	0.00524906	1.00526	0.0589396	0.929036
EGF:5509_7	1	Wald-ratio	0.00405042	43.5401	4	110854544	110854544	-0.223211	0.799946	0.1694	0.18762
ENPEP:15558_63	4	IVW	0.127974	392.679	4	111335604	111476701	-0.0381093	0.962608	0.0328112	0.245451
FABP2:15385_116	1	Wald-ratio	0.40586	7313.31	4	120263158	120263158	0.0177089	1.01787	0.0162347	0.275359
PDE5A:16805_5	2	IVW	0.0478966	269.263	4	120423094	120559292	0.0851847	1.08892	0.051747	0.0997275
PDE5A:5256_86	2	IVW	0.0832699	486.187	4	120423094	120556467	0.0668631	1.06915	0.0364805	0.0668254
BCL10:8768_4	1	Wald-ratio	0.00624452	67.2739	1	85744792	85744792	0.297703	1.34676	0.124091	0.016437
ANXA5:14158_17	2	IVW	0.0256205	140.74	4	122616863	122619946	-0.00280416	0.9972	0.128349	0.982569
FGF2:3025_50	1	Wald-ratio	0.221156	3040.01	4	123748616	123748616	0.0339652	1.03455	0.0217455	0.118301
HHIP:10833_64	1	Wald-ratio	0.0108929	117.903	4	145659064	145659064	0.0104675	1.01052	0.108484	0.923132
ARFIP1:13488_3	1	Wald-ratio	0.0545131	617.267	4	153701130	153701130	-0.1097	0.896103	0.0465579	0.0184623
FGA|FGB|FGG:2796_62	1	Wald-ratio	0.0097782	105.719	4	155493171	155493171	0.10006	1.10524	0.10389	0.335479
FGA|FGB|FGG:4907_56	1	Wald-ratio	0.0105448	114.096	4	155493171	155493171	0.0963545	1.10115	0.100042	0.335479
FGG:4989_7	1	Wald-ratio	0.00988595	106.896	4	155493171	155493171	0.0995137	1.10463	0.103322	0.335479
CTSO:9264_11	1	Wald-ratio	0.00697609	75.2108	4	156856193	156856193	0.102483	1.10792	0.124807	0.411572
PDGFC:13658_31	1	Wald-ratio	0.00629234	67.7924	4	157977619	157977619	0.00837908	1.00841	0.136118	0.950915
PPID:5202_4	2	IVW	0.186993	1231.08	4	159637113	159642576	-0.025281	0.975036	0.0248168	0.308344
SPOCK3:9906_21	5	IVW	0.177304	461.291	4	167666763	168260187	-0.00851138	0.991525	0.038911	0.826853
VEGFC:3132_1	1	Wald-ratio	0.0059027	63.5695	4	177638987	177638987	0.210531	1.23433	0.112987	0.0624174
DCTD:17756_69	1	Wald-ratio	0.00657088	70.8131	4	183981702	183981702	-0.165198	0.847726	0.133744	0.216762
ENPP6:15579_26	2	IVW	0.0112686	61.0029	4	185126789	185139101	-0.0849915	0.91852	0.111264	0.444941
CASP3:3593_72	2	IVW	0.0374017	207.971	4	185570032	185592134	0.0112283	1.01129	0.0615622	0.855276
CCBL2:12682_5	1	Wald-ratio	0.087362	1024.83	1	89418403	89418403	-0.0193445	0.980841	0.0365239	0.596362
GBP1:15326_64	1	Wald-ratio	0.00983178	106.304	1	89530425	89530425	0.0244706	1.02477	0.108196	0.82107
KLKB1:4152_58	2	IVW	0.15559	986.245	4	187125460	187161061	-0.00450088	0.995509	0.0273239	0.869162
TLR3:16918_198	2	IVW	0.285668	2140.52	4	186994359	187004074	-0.016138	0.983992	0.0202248	0.424912
F11:2190_55	2	IVW	0.153767	972.587	4	187205929	187207381	0.0146832	1.01479	0.0259919	0.572131
PDCD6:19488_1	1	Wald-ratio	0.00533935	57.4699	5	272057	272057	0.222421	1.2491	0.384742	0.563193
SEMA5A:13132_14	4	IVW	0.429939	2018.04	5	9050549	9547958	-0.0260502	0.974286	0.0175382	0.137454
CMBL:19115_13	2	IVW	0.016056	87.3421	5	10286742	10307022	-0.149114	0.861471	0.0857201	0.0819393
C1QTNF3:7251_64	1	Wald-ratio	0.0182444	198.954	5	34018623	34018623	-0.0617535	0.940115	0.0787817	0.433125
IL7R:5089_11	1	Wald-ratio	0.0131715	142.896	5	35866218	35866218	0.32663	1.38629	0.0855636	0.000134868
EGFLAM:12338_27	1	Wald-ratio	0.00527191	56.7402	5	38381406	38381406	-0.171098	0.842739	0.150787	0.2565
LIFR:5837_49	1	Wald-ratio	0.00552966	59.5298	5	38496779	38496779	0.192973	1.21285	0.148081	0.192521
OSMR:10892_8	2	IVW	0.0483835	272.139	5	38919158	39023193	-0.0472135	0.953884	0.189152	0.802891
C9:3060_43	3	IVW	0.020794	75.7684	5	39317048	40492336	-0.0178012	0.982356	0.0760645	0.814964
C6:4127_75	4	IVW	0.0903601	265.799	5	40927806	41210195	-0.059689	0.942057	0.040289	0.138467
C7:2888_49	3	IVW	0.163521	697.497	5	40972211	41266229	-0.0848875	0.918616	0.0236627	0.000334004
GHR:2948_58	2	IVW	0.0421745	235.679	5	42687629	42738222	-0.153855	0.857396	0.0809218	0.0572655
ITGA2:15603_20	1	Wald-ratio	0.00804946	86.8768	5	52252191	52252191	-0.0746324	0.928085	0.11011	0.497901
ESM1:3805_16	3	IVW	0.0193419	70.373	5	54198775	54290796	0.00951514	1.00956	0.0747624	0.898725
GZMK:9545_156	1	Wald-ratio	0.0077	83.0759	5	54317900	54317900	0.224032	1.25111	0.118408	0.0584864
IL6ST:2620_4	1	Wald-ratio	0.0433401	485.02	5	55263373	55263373	0.071702	1.07434	0.049426	0.146866
TGFBR3:3009_3	1	Wald-ratio	0.00518437	55.7932	1	92087039	92087039	0.190728	1.21013	0.136864	0.163451
GCLM:18214_2	1	Wald-ratio	0.005202	55.9838	1	94384624	94384624	-0.127157	0.880595	0.141774	0.369775
COL4A3BP:13535_2	1	Wald-ratio	0.00560606	60.3568	5	74740950	74740950	0.0857892	1.08958	0.148795	0.564236
COL4A3BP:13950_9	1	Wald-ratio	0.00800016	86.3404	5	74740950	74740950	0.0718145	1.07446	0.124557	0.564236
HEXB:15470_11	3	IVW	0.0700479	268.757	5	73981270	74030338	0.013651	1.01374	0.0404506	0.735759
CRHBP:6039_24	2	IVW	0.206525	1393.14	5	76210859	76246454	0.0179449	1.01811	0.0242764	0.459791
ARSB:3172_28	2	IVW	0.052272	295.217	5	78180482	78278299	-0.00430524	0.995704	0.0480117	0.928549
THBS4:3340_53	3	IVW	0.0655276	250.197	5	79174358	79370247	0.0349841	1.0356	0.0426799	0.412395
CKMT2:18197_97	1	Wald-ratio	0.0103162	111.597	5	80562348	80562348	-0.0815224	0.921712	0.100561	0.417554
XRCC4:9886_28	1	Wald-ratio	0.0075988	81.9757	5	82643365	82643365	0.152868	1.16517	0.117086	0.191688
HAPLN1:3196_6	1	Wald-ratio	0.011094	120.105	5	83010095	83010095	0.00719186	1.00722	0.103454	0.944577
CCNH:9848_22	1	Wald-ratio	0.00860672	92.9435	5	86735368	86735368	0.0815976	1.08502	0.111506	0.464305
CETN3:17410_5	1	Wald-ratio	0.0124898	135.407	5	89750018	89750018	0.0219944	1.02224	0.0978933	0.82223
FAM172A:5615_62	1	Wald-ratio	0.0064605	69.6158	5	93051362	93051362	0.228456	1.25666	0.13858	0.0992402
ARSK:8269_327	2	IVW	0.0136877	74.28	5	94841313	94942780	-0.00279933	0.997205	0.0912364	0.975523
GLRX:18386_36	1	Wald-ratio	0.0321934	356.127	5	95161340	95161340	0.0736723	1.07645	0.0584778	0.207729
PCSK1:13388_57	1	Wald-ratio	0.449634	8746.51	5	95729406	95729406	0.0495543	1.0508	0.0155431	0.00143165
ERAP2:8960_3	2	IVW	0.881576	39845.3	5	96230844	96252432	0.0164681	1.0166	0.0107227	0.124582
ERAP1:4964_67	7	IVW	0.676282	3193.34	5	95981776	96218022	0.0346012	1.03521	0.0215176	0.107827
RGMB:3331_8	2	IVW	0.0213264	116.637	5	97790915	98107645	0.087988	1.09197	0.0867727	0.31058
PAM:5620_13	6	IVW	0.450435	1461.79	5	100578774	102338811	0.0139273	1.01402	0.0251483	0.579712
NUDT12:13947_371	1	Wald-ratio	0.288502	4341.12	5	102866815	102866815	-0.0273436	0.973027	0.0193861	0.158399
OLFM3:11143_32	2	IVW	0.0158994	86.4765	1	102413968	102667388	0.0822333	1.08571	0.0834845	0.324618
AMY2B:15556_49	6	IVW	0.152576	321.113	1	104036684	104682973	-0.0243777	0.975917	0.0411289	0.553373
AMY1B|AMY1C|AMY1A:7918_114	7	IVW	0.164361	300.652	1	104040027	104685147	-0.0438305	0.957116	0.034599	0.205221
AMY2A:18917_53	4	IVW	0.1583	503.234	1	104036684	104389166	-0.0148985	0.985212	0.0270071	0.581187
NTNG1:5637_81	1	Wald-ratio	0.190211	2514.73	1	107678268	107678268	0.0203661	1.02058	0.025077	0.416711
FER:4220_39	1	Wald-ratio	0.00552966	59.5298	5	108080817	108080817	-0.215504	0.806135	0.146369	0.140931
TNFAIP8:12563_2	2	IVW	0.0331427	183.477	5	118641300	118666118	-3.65161e-05	0.999964	0.075568	0.999614
PPIC:18819_21	3	IVW	0.216692	987.043	5	122360403	122578027	0.0413894	1.04226	0.0227339	0.0686673
ISOC1:9816_37	1	Wald-ratio	0.000896017	9.60136	5	128494193	128494193	-0.405984	0.666321	0.357902	0.25665
HINT1:5900_11	1	Wald-ratio	0.0048735	52.4312	5	130474409	130474409	-0.319851	0.726257	0.14093	0.0232333
PDLIM4:12387_7	1	Wald-ratio	0.0401351	447.653	5	131607588	131607588	-0.0136465	0.986446	0.0487677	0.779611
LEAP2:5708_1	1	Wald-ratio	0.0396844	442.418	5	132203952	132203952	0.00271467	1.00272	0.0520667	0.958418
FSTL4:9350_3	3	IVW	0.0303582	111.709	5	132533063	132957306	0.0945394	1.09915	0.0991935	0.340549
TXNDC15:6366_38	1	Wald-ratio	0.0233079	255.489	5	134306890	134306890	0.0445639	1.04557	0.0647508	0.491304
LECT2:16763_11	2	IVW	0.256574	1847.28	5	135274588	135313633	0.0096737	1.00972	0.021105	0.646693
TGFBI:3283_21	4	IVW	0.168563	542.473	5	135266894	135419046	0.00336863	1.00337	0.0242474	0.889507
IL9:5834_18	1	Wald-ratio	0.00835002	90.148	5	135479348	135479348	0.169312	1.18449	0.109589	0.122352
MZB1:16322_10	1	Wald-ratio	0.0114848	124.385	5	138725772	138725772	0.0506835	1.05199	0.114438	0.657844
CD14:16914_104	2	IVW	0.0258051	141.781	5	140011468	140013567	-0.0486463	0.952518	0.0906302	0.591436
CD14:8969_49	2	IVW	0.0424541	237.31	5	140011468	140016847	-0.0203828	0.979823	0.0833707	0.806856
SRA1:18220_141	1	Wald-ratio	0.0159628	173.67	5	139953189	139953189	0.0444078	1.04541	0.081229	0.584586
GNPDA1:8909_77	1	Wald-ratio	0.0259491	285.212	5	141396566	141396566	0.0648495	1.067	0.0650282	0.318642
SPINK1:8243_55	1	Wald-ratio	0.00738048	79.6029	5	147203817	147203817	-0.225976	0.797737	0.128145	0.077827
SPINK5:8028_22	1	Wald-ratio	0.00800046	86.3437	5	147519527	147519527	-0.00515267	0.994861	0.114756	0.964186
SPINK6:5731_1	1	Wald-ratio	0.193658	2571.24	5	147619072	147619072	0.00240017	1.0024	0.0244045	0.921655
SPINK7:10974_20	2	IVW	0.0351209	194.827	5	147823506	147855389	-0.0219316	0.978307	0.0509786	0.667041
ABLIM3:13578_98	1	Wald-ratio	0.0152083	165.335	5	148533724	148533724	0.0242135	1.02451	0.0898112	0.787465
IL17B:3499_77	1	Wald-ratio	0.00745399	80.4017	5	148783690	148783690	-0.0618636	0.940011	0.129788	0.63361
CSF1R:13682_47	1	Wald-ratio	0.0117965	127.801	5	149462009	149462009	-0.0188385	0.981338	0.0993437	0.849599
PDGFRB:3459_49	1	Wald-ratio	0.0227612	249.358	5	149508461	149508544	0.0564147	1.05804	0.0704094	0.422994
NDST1:6927_7	2	IVW	0.0275897	151.864	5	149829934	149937956	-0.0674017	0.93482	0.0600553	0.261723
GM2A:15441_6	4	IVW	0.138282	429.383	5	150621355	150648242	-0.0650622	0.937009	0.0442897	0.141829
ATOX1:19233_75	1	Wald-ratio	0.00439698	47.282	5	151195933	151195933	-0.0787474	0.924273	0.1582	0.618645
TIMD4:15449_33	2	IVW	0.0275147	151.439	5	156396003	156417861	-0.0328208	0.967712	0.0613123	0.592439
HAVCR1:9021_1	3	IVW	0.111606	448.235	5	156417126	156482296	0.0470259	1.04815	0.0306677	0.125176
HAVCR2:5134_52	2	IVW	0.176338	1145.92	5	156518712	156532236	0.046829	1.04794	0.0239322	0.0503785
IL12B:13733_5	2	IVW	0.170772	1102.3	5	158743788	158773117	-0.0209575	0.979261	0.0234205	0.370877
IL12B|IL23A:10365_132	2	IVW	0.0740302	427.926	5	158743788	158773117	-0.0267522	0.973603	0.0361006	0.458665
THG1L:18215_5	1	Wald-ratio	0.0619533	707.077	5	157164962	157164962	-0.0320027	0.968504	0.0409756	0.434792
UBLCP1:19124_9	1	Wald-ratio	0.00775915	83.719	5	158690030	158690030	-0.0698403	0.932543	0.106387	0.511518
KCNAB2:10015_119	1	Wald-ratio	0.013448	145.937	1	6052581	6052581	-0.215635	0.806029	0.0942083	0.022084
GSTM1:15395_15	4	IVW	0.586489	3795.06	1	110223007	110269188	0.0184826	1.01865	0.0528109	0.726356
GSTM4:18895_54	3	IVW	0.418119	2563.84	1	110168888	110230073	0.0384467	1.0392	0.0380088	0.311767
GSTM3:9748_31	7	IVW	0.608853	2379.35	1	110177848	110475552	-0.0133422	0.986746	0.0190145	0.482875
LMAN2:9468_8	2	IVW	0.0141427	76.7848	5	176740996	176760852	-0.288944	0.749054	0.194799	0.137996
HNRNPAB:8894_80	1	Wald-ratio	0.00520221	55.9861	5	177606419	177606419	-0.00740491	0.992622	0.137877	0.957169
MGAT4B:7141_21	1	Wald-ratio	0.0625306	714.106	5	179228377	179228377	0.0979137	1.10287	0.0427894	0.0221218
MAPK9:15604_18	1	Wald-ratio	0.0254477	279.557	5	179740366	179740366	-0.0156099	0.984511	0.0681383	0.818797
SCGB3A1:6252_62	1	Wald-ratio	0.00948248	102.491	5	180019237	180019237	0.0357786	1.03643	0.114257	0.754174
FLT4:16035_8	1	Wald-ratio	0.00565862	60.9259	5	180032500	180032500	0.173518	1.18948	0.150529	0.249027
BTNL8:9026_40	2	IVW	0.0454883	255.079	5	180342620	180376489	-0.00131716	0.998684	0.0727366	0.985552
SERPINB1:10737_96	1	Wald-ratio	0.00392089	42.1423	6	2836873	2836873	0.213753	1.23832	0.176517	0.225915
NQO2:9754_33	3	IVW	0.182495	796.496	6	2993435	3014831	-0.0103419	0.989711	0.0375837	0.783186
BPHL:17813_21	2	IVW	0.103677	619.122	6	3138499	3151103	-0.0075617	0.992467	0.0407937	0.852943
ECI2:12859_33	2	IVW	0.220884	1517.46	6	4113123	4156429	-0.0147373	0.985371	0.0215747	0.494554
TXNDC5:11212_7	1	Wald-ratio	0.0164035	178.545	6	7887339	7887339	0.00613027	1.00615	0.146272	0.96657
GMPR:19254_125	2	IVW	0.734914	14839.1	6	16224672	16288615	0.000610095	1.00061	0.0123688	0.96066
ACOT13:17675_17	1	Wald-ratio	0.00571119	61.4952	6	24714433	24714433	0.16486	1.17923	0.139101	0.235943
MDGA1:16900_29	5	IVW	0.709703	5232.74	6	37633867	37680718	0.00421811	1.00423	0.0128583	0.742878
GLO1:9883_29	1	Wald-ratio	0.00714298	77.0229	6	38588203	38588203	0.162738	1.17673	0.122948	0.185623
BTN3A3:17692_2	6	IVW	0.520603	1936.8	6	26205953	31321806	-0.0495158	0.95169	0.109312	0.650564
MICB:5102_55	1	Wald-ratio	0.222147	3057.52	6	31473957	31473957	-0.753743	0.470602	0.0251907	1.03532e-196
NCR3:3003_29	1	Wald-ratio	0.0337618	374.084	6	31556709	31556709	0.516709	1.6765	0.0625308	1.41734e-16
VARS:13083_18	1	Wald-ratio	0.00869288	93.8821	6	31935311	31935311	-3.63849	0.0262919	0.1405	7.2436e-148
LTA|LTB:3506_49	1	Wald-ratio	0.0134116	145.536	6	31943585	31943585	-2.93221	0.0532793	0.112996	1.83191e-148
CFB:4129_72	1	Wald-ratio	0.0951352	1125.6	6	31914180	31914180	-0.838252	0.432466	0.0412531	8.60496e-92
C4A|C4B:4481_34	1	Wald-ratio	0.0940327	1111.2	6	31996524	31996524	-0.697938	0.49761	0.114984	1.28019e-09
ATF6B:11387_3	1	Wald-ratio	0.0274742	302.448	6	32083175	32083175	0.395883	1.48569	0.0654546	1.46468e-09
HSPA1A:4124_24	1	Wald-ratio	0.0155585	169.202	6	31783863	31783863	0.724133	2.06294	0.22451	0.00125802
AIF1:2849_49	1	Wald-ratio	0.0385313	429.048	6	31603591	31603591	-0.830201	0.435962	0.0551398	3.13905e-51
APOM:10445_20	1	Wald-ratio	0.0364146	404.588	6	31605167	31605167	0.152052	1.16422	0.056263	0.00688158
C4A|C4B:18821_9	1	Wald-ratio	0.018026	196.529	6	31630968	31630968	-3.06881	0.0464766	0.0818017	5.20518e-308
C2:3186_2	1	Wald-ratio	0.0472019	530.379	6	31704411	31704411	0.500076	1.64885	0.0533342	6.83407e-21
C4A|C4B:2182_54	1	Wald-ratio	0.232607	3245.14	6	31872551	31872551	-0.181067	0.834379	0.0216406	5.90904e-17
TNXB:5698_60	1	Wald-ratio	0.186062	2447.34	6	31935392	31935392	-0.456597	0.633435	0.0216778	1.74369e-98
AGER:4125_52	1	Wald-ratio	0.0478048	537.492	6	32151443	32151443	-0.0786958	0.924321	0.0446098	0.0777165
HLA-DQA2:7757_5	1	Wald-ratio	0.0841564	983.769	6	32590159	32590159	1.03982	2.82871	0.0387907	2.75551e-158
COL11A2:11278_4	1	Wald-ratio	0.0235355	258.045	6	33125859	33125859	-0.63679	0.528988	0.0652926	1.79315e-22
TAPBP:12378_71	1	Wald-ratio	0.110052	1323.92	6	33275013	33275013	-0.456296	0.633626	0.0304702	1.06741e-50
MLN:5631_83	3	IVW	0.106795	426.603	6	33741289	33778619	-0.0793084	0.923755	0.178209	0.656298
SCUBE3:16773_29	1	Wald-ratio	0.0260365	286.199	6	35121346	35121346	-0.108144	0.897498	0.0644241	0.0932251
DEF6:14090_23	1	Wald-ratio	0.0283553	312.431	6	35265535	35265535	0.206479	1.22934	0.0605344	0.000647419
CLPS:5749_53	7	IVW	0.17337	320.588	6	35753227	36079977	0.0390317	1.0398	0.0343435	0.255743
MAPK13:5006_71	1	Wald-ratio	0.0145547	158.124	6	36098191	36098191	0.0435106	1.04447	0.0915745	0.634688
PPIL1:9884_8	2	IVW	0.16087	1026.13	6	36839598	36884490	-0.0187748	0.9814	0.0396715	0.636031
RHOC:17764_108	1	Wald-ratio	0.0101877	110.192	1	113097849	113097849	0.449489	1.56751	0.101168	8.87098e-06
TREML2:5736_1	3	IVW	0.274144	1347.58	6	41167097	41286507	-0.0339788	0.966592	0.0480692	0.479645
TREM1:9266_1	4	IVW	0.0992283	294.758	6	41226928	41245837	0.063224	1.06526	0.0346784	0.0682807
CNPY3:17327_3	2	IVW	0.0640979	366.581	6	42896373	42906242	0.0515702	1.05292	0.04715	0.274066
GNMT:14006_36	2	IVW	0.0963697	570.829	6	42907327	42922215	0.0434145	1.04437	0.041775	0.29869
PTK7:9525_1	1	Wald-ratio	0.0129731	140.716	6	43067044	43067044	-0.108148	0.897494	0.0946156	0.253026
DNPH1:17785_11	1	Wald-ratio	0.00634392	68.3516	6	43195827	43195827	0.0826167	1.08613	0.125889	0.511653
DLK2:9359_9	1	Wald-ratio	0.0120554	130.64	6	43408105	43408105	0.188051	1.2069	0.101876	0.0649089
VEGFA:2597_8	1	Wald-ratio	0.124301	1519.67	6	43925607	43925607	-0.0239639	0.976321	0.0309339	0.438527
VEGFA:19437_61	4	IVW	0.341426	1387.19	6	43693094	43939923	-0.00831053	0.991724	0.0200632	0.678715
VEGFA:4867_15	4	IVW	0.340555	1381.83	6	43693094	43942245	-0.00569903	0.994317	0.0232777	0.80659
CLIC5:12475_48	1	Wald-ratio	0.0635558	726.609	6	45916999	45916999	0.0802335	1.08354	0.0470565	0.0881856
ENPP5:6556_5	3	IVW	0.488956	3413.79	6	46044237	46136749	0.013914	1.01401	0.015249	0.361532
PLA2G7:5015_15	1	Wald-ratio	0.010082	109.037	6	46689847	46689847	-0.0421479	0.958728	0.107845	0.695931
GPR116:6409_57	3	IVW	0.259253	1248.76	6	46827239	46846043	-0.00374112	0.996266	0.0214732	0.861691
TNFRSF21:5404_53	1	Wald-ratio	0.00899449	97.169	6	47277569	47277569	-0.0567793	0.944803	0.117731	0.629607
CRISP2:9282_12	4	IVW	0.22334	769.451	6	49691292	49791907	0.000285898	1.00029	0.0229262	0.99005
GSTA1:17138_8	1	Wald-ratio	0.0908403	1069.71	6	52630269	52630269	0.0589234	1.06069	0.0361216	0.102837
GFRAL:6920_1	6	IVW	0.094794	186.77	6	55258516	56158331	0.0418142	1.0427	0.0349635	0.231721
COL9A1:15466_30	1	Wald-ratio	0.0143745	156.138	6	70987976	70987976	0.0114216	1.01149	0.0887081	0.897551
SMAP1:11649_3	3	IVW	0.194313	860.518	6	71340880	71390816	-0.01175	0.988319	0.0376474	0.75496
CD109:3290_50	4	IVW	0.105382	315.19	6	74410903	74853672	-0.0531918	0.948198	0.0461421	0.249
SH3BGRL2:19113_66	1	Wald-ratio	0.0058811	63.3355	6	80326010	80326010	-0.0853486	0.918192	0.140688	0.544082
NT5E:15452_5	2	IVW	0.0626426	357.702	6	86103556	86195797	-0.00273416	0.99727	0.0672632	0.967576
MANEA:8014_359	3	IVW	0.424837	2635.45	6	96006973	96053922	-0.0447744	0.956213	0.0185281	0.0156678
OLFML3:8660_5	2	IVW	0.0137494	74.6199	1	114513488	114546528	-0.211909	0.809039	1.05692	0.841093
PREP:14273_19	1	Wald-ratio	0.0117609	127.411	6	105775787	105775787	0.0267557	1.02712	0.0941267	0.776218
RTN4IP1:18180_58	1	Wald-ratio	0.0132269	143.505	6	107077502	107077502	0.205849	1.22857	0.0895783	0.0215628
METTL24:9470_15	1	Wald-ratio	0.00641618	69.1352	6	110681879	110681879	-0.0517712	0.949546	0.131958	0.694813
COL10A1:15653_9	3	IVW	0.0634295	241.644	6	116449505	116492432	-0.0269382	0.973421	0.0545521	0.621443
ASF1A:18172_71	2	IVW	0.0309077	170.71	6	119155594	119215902	-0.220978	0.801735	0.0569784	0.000105202
SMPDL3A:4771_10	1	Wald-ratio	0.0301761	333.117	6	123122464	123122464	-0.155864	0.855675	0.0615537	0.0113359
RSPO3:8427_118	2	IVW	0.0746973	432.094	6	127440047	127481154	-0.0217633	0.978472	0.0361667	0.547341
RSPO3:13094_75	2	IVW	0.0572327	324.935	6	127454893	127478585	-0.0688482	0.933468	0.0628653	0.273442
LAMB1|LAMC1|LAMA2:18347_15	4	IVW	0.0454029	127.265	NA	NA	NA	0.0495739	1.05082	0.0502144	0.323523
STX7:8274_64	1	Wald-ratio	0.014112	153.246	6	132833954	132833954	0.149081	1.16077	0.0937476	0.111781
VNN2:15480_2	4	IVW	0.38564	1679.59	6	133032611	133074133	0.0094584	1.0095	0.0319582	0.76726
IL22RA2:5087_5	3	IVW	0.0177847	64.6047	6	137478021	137540520	-0.133547	0.874987	0.155686	0.391004
TNFAIP3:14009_65	1	Wald-ratio	0.0275984	303.854	6	138186532	138186532	-0.0885242	0.915281	0.0605889	0.143998
CD58:10938_13	2	IVW	0.0869115	509.473	1	117065083	117078729	0.000580504	1.00058	0.105781	0.995621
PTGFRN:12727_7	4	IVW	0.16004	509.818	1	117490261	117510259	0.0102792	1.01033	0.0288411	0.721535
MAN1A2:9077_10	4	IVW	0.0916587	270.004	1	117814972	118072005	-0.111441	0.894544	0.036846	0.00249043
UST:8364_74	2	IVW	0.049094	276.342	6	149058808	149079394	0.0453481	1.04639	0.0491773	0.356458
LRP11:15472_16	3	IVW	0.0143562	51.9691	6	149887885	150212150	-0.00642255	0.993598	0.175822	0.970861
LRP11:6713_4	3	IVW	0.566505	4662.78	6	150099880	150184882	-0.0114344	0.988631	0.0166998	0.493532
MTRF1L:11134_30	2	IVW	0.159945	1019.11	6	153297884	153323142	0.0371302	1.03783	0.0256451	0.147659
ACAT2:17341_89	1	Wald-ratio	0.0944718	1116.93	6	160196343	160196343	0.0241913	1.02449	0.0320797	0.450789
IGF2R:16057_6	5	IVW	0.280718	835.347	6	160395286	160498049	0.0244535	1.02476	0.0214675	0.254666
PLG:4151_6	4	IVW	0.0951525	281.378	6	161092438	161450190	-0.0248497	0.975457	0.0323313	0.442134
PLG:3710_49	8	IVW	0.155881	246.968	6	160748088	161633019	-0.0506258	0.950634	0.0279399	0.0699933
RNASET2:16913_8	3	IVW	0.112459	452.096	6	167343141	167374258	0.0194758	1.01967	0.0405572	0.631081
SMOC2:15635_4	2	IVW	0.0577328	327.948	6	168795356	169011245	-0.120901	0.886122	0.0445019	0.00659251
THBS2:3339_33	2	IVW	0.123925	757.135	6	169624722	169624770	-0.00123091	0.99877	0.0308371	0.96816
THBS2:14111_15	1	Wald-ratio	0.00824328	88.9861	6	169624770	169624770	-0.0211635	0.979059	0.119154	0.859025
DLL1:5349_69	1	Wald-ratio	0.0105279	113.911	6	170588232	170588232	-0.128639	0.879291	0.0983946	0.191082
PSMB1:12612_37	1	Wald-ratio	0.0536481	606.917	6	170888362	170888362	0.0582913	1.06002	0.0430811	0.176036
MAD1L1:13618_15	1	Wald-ratio	0.00710938	76.658	7	2258899	2258899	0.00864	1.00868	0.121128	0.943136
SNX8:6925_26	3	IVW	0.0330569	121.979	7	2290295	2454757	-0.0513453	0.949951	0.128203	0.688788
NUDT1:19206_20	1	Wald-ratio	0.0178076	194.105	7	2292617	2292617	-0.459825	0.631394	0.225601	0.0415276
CHST12:6626_81	1	Wald-ratio	0.0147721	160.521	7	2410567	2410567	0.214891	1.23973	0.084545	0.0110304
TMEM106B:8687_26	1	Wald-ratio	0.0237953	260.963	7	12268717	12268717	-0.0565339	0.945034	0.0700407	0.419575
SCIN:12684_5	1	Wald-ratio	0.00842973	91.0159	7	12629620	12629620	-0.0493561	0.951842	0.1135	0.663668
REG4:11102_22	2	IVW	0.0152776	83.0423	1	120356172	120359286	-0.0887675	0.915058	0.251771	0.72441
GPNMB:8289_8	4	IVW	0.0729949	210.696	7	23270808	23306500	0.0608619	1.06275	0.0345506	0.0781487
GPNMB:8606_39	1	Wald-ratio	0.0317529	351.095	7	23313171	23313171	-0.0213297	0.978896	0.0527434	0.685915
CCDC126:6388_21	2	IVW	0.0530339	299.761	7	23634985	23686084	-0.00031012	0.99969	0.066262	0.996266
NT5C3A:19615_213	1	Wald-ratio	0.00445578	47.9171	7	33070605	33070605	0.103903	1.10949	0.153699	0.499031
BMPER:15368_3	2	IVW	0.00989881	53.5131	7	33790575	33804485	0.0709773	1.07356	0.204852	0.728981
ELMO1:12764_3	2	IVW	0.0245235	134.562	7	37394820	37463652	-0.0430263	0.957886	0.0662259	0.515892
SFRP4:17447_52	2	IVW	0.0271343	149.287	7	37950049	37972390	-0.035889	0.964747	0.0795223	0.651768
DBNL:4978_54	1	Wald-ratio	0.00535062	57.5919	7	44077470	44077470	0.0538727	1.05535	0.144782	0.709821
POLM:12851_5	2	IVW	0.0146029	79.3202	7	44111189	44113855	0.0894048	1.09352	0.086661	0.302231
NUDCD3:4254_6	1	Wald-ratio	0.0209152	228.701	7	44502186	44502186	0.137169	1.14702	0.0760082	0.0711285
CCM2:12347_29	1	Wald-ratio	0.00721578	77.8136	7	45031315	45031315	0.0813655	1.08477	0.123145	0.508785
IGFBP1:2771_35	1	Wald-ratio	0.00413884	44.4946	7	45915378	45915378	-0.172956	0.841175	0.164341	0.292605
IGFBP3:2571_12	3	IVW	0.0671425	256.807	7	45954465	46741843	-0.00905665	0.990984	0.0372766	0.808038
UPP1:19448_104	1	Wald-ratio	0.010395	112.457	7	47987296	47987296	-0.0221921	0.978052	0.0983898	0.821549
VWC2:15308_108	3	IVW	0.0457127	170.916	7	49616203	49842377	-0.0579489	0.943698	0.0479921	0.227252
DDC:3538_26	1	Wald-ratio	0.00800872	86.4335	7	50620781	50620781	-0.0898562	0.914063	0.126633	0.477964
EGFR:2677_1	2	IVW	0.0105612	57.1321	7	55233185	55235804	-0.0436573	0.957282	0.167518	0.794391
GUSB:15562_24	2	IVW	0.0144151	78.2854	7	65238030	65425894	-0.0365628	0.964098	0.092132	0.691476
SBDS:3866_7	1	Wald-ratio	0.0123495	133.867	7	66453476	66453476	0.064414	1.06653	0.105945	0.543192
TPST1:7928_183	1	Wald-ratio	0.0134405	145.854	7	65889746	65889746	-0.0644733	0.937561	0.091542	0.481244
ASL:11241_8	1	Wald-ratio	0.0109133	118.127	7	65726615	65726615	0.0384837	1.03923	0.103752	0.710696
POR:2731_29	2	IVW	0.145166	908.947	7	75546892	75638421	0.0485761	1.04977	0.0275282	0.0776315
HSPB1:11103_24	1	Wald-ratio	0.0410944	458.811	7	75792451	75792451	0.0708849	1.07346	0.0505678	0.160981
HFE2:3332_57	1	Wald-ratio	0.00724729	78.156	1	145477223	145477223	0.0826859	1.0862	0.24743	0.738244
ACP6:5742_14	4	IVW	0.214523	730.779	1	147011822	147336489	-0.0426129	0.958282	0.0260648	0.102074
SV2A:12880_1	1	Wald-ratio	0.0208106	227.533	1	149898951	149898951	0.0810931	1.08447	0.0786942	0.302783
SF3B4:13449_25	1	Wald-ratio	0.00582927	62.7741	1	149902588	149902588	0.143513	1.15432	0.149377	0.336682
BOLA1:15370_5	1	Wald-ratio	0.240043	3381.64	1	149865880	149865880	-0.0203986	0.979808	0.0247682	0.410179
ECM1:3366_51	2	IVW	0.243508	1722.92	1	150354578	150483355	-0.00838041	0.991655	0.0343067	0.807015
ENSA:17734_13	1	Wald-ratio	0.00705	76.0132	1	150527629	150527629	0.070688	1.07325	0.13402	0.597885
MCL1:10396_6	1	Wald-ratio	0.0845921	989.332	1	150562043	150562043	-0.018339	0.981828	0.0455419	0.68718
CTSS:3181_50	2	IVW	0.0901647	530.433	1	150737220	150823454	-0.0238716	0.976411	0.0367348	0.515798
PSMB4:18340_2	1	Wald-ratio	0.0717481	827.507	1	151374025	151374025	0.0496694	1.05092	0.0412921	0.229023
CRNN:17738_7	2	IVW	0.0410854	229.332	1	152391567	152443495	0.0963111	1.1011	0.0501044	0.0545797
IL6R:15602_43	4	IVW	0.62355	4432.1	1	154381103	154585757	-0.0402336	0.960565	0.0126831	0.00151274
S100A14:17828_3	1	Wald-ratio	0.00637429	68.6809	1	153590254	153590254	-0.0367257	0.96394	0.131938	0.78074
S100A16:17836_17	1	Wald-ratio	0.0165771	180.465	1	153596603	153596603	-0.0209235	0.979294	0.0824098	0.799576
PGLYRP3:10561_5	1	Wald-ratio	0.00495921	53.3579	1	153315579	153315579	-0.198523	0.819941	0.154966	0.200166
S100A12:5852_6	2	IVW	0.0330467	182.928	1	153337943	153353169	0.0252178	1.02554	0.0586791	0.667372
S100A7:7916_10	1	Wald-ratio	0.337599	5456.42	1	153431406	153431406	0.00623353	1.00625	0.0197515	0.752307
S100A2:11969_5	1	Wald-ratio	0.0106614	115.371	1	153526349	153526349	0.11157	1.11803	0.107905	0.30115
PMVK:12450_42	1	Wald-ratio	0.00455723	49.0131	1	154900134	154900134	0.130786	1.13972	0.148304	0.377841
PKLR:15607_56	1	Wald-ratio	0.005208	56.0487	1	155271433	155271433	0.35661	1.42848	0.15011	0.0175177
SYT11:7089_42	2	IVW	0.015859	86.2533	1	155138842	155816085	0.0520073	1.05338	0.180035	0.772678
SEMA4A:16915_153	1	Wald-ratio	0.0150753	163.866	1	156149265	156149265	0.2495	1.28338	0.212416	0.240161
FCRL4:8973_23	3	IVW	0.392058	2300.98	1	157559122	157586990	-0.02822	0.972175	0.0163188	0.0837561
FCRL3:4440_15	1	Wald-ratio	0.325103	5157.17	1	157668390	157668390	-0.0355279	0.965096	0.0172441	0.0393708
FCRL1:5728_60	1	Wald-ratio	0.0598341	681.351	1	157771880	157771880	-0.0906763	0.913313	0.0408931	0.0265957
CD5L:3293_2	2	IVW	0.0866337	507.69	1	157804648	157918551	0.0755137	1.07844	0.0350049	0.0309875
HDGF:16758_96	1	Wald-ratio	0.00543048	58.4562	1	156700651	156700651	-0.222518	0.8005	0.142755	0.119056
HDGF:8953_47	1	Wald-ratio	0.00366186	39.3479	1	156685732	156685732	-0.311407	0.732416	0.188505	0.0985394
APOA1BP:16621_77	1	Wald-ratio	0.0225891	247.428	1	156563726	156563726	-0.0295008	0.97093	0.0753018	0.69523
BCAN:3461_58	2	IVW	0.0220938	120.929	1	156615114	156629037	-0.0746148	0.928101	0.188824	0.692729
CRABP2:11696_7	1	Wald-ratio	0.0457244	512.981	1	156676553	156676553	-0.0600936	0.941676	0.052471	0.252096
PEAR1:8892_14	1	Wald-ratio	0.00424586	45.65	1	156869714	156869714	-0.0894658	0.91442	0.159155	0.574028
PEAR1:8275_31	1	Wald-ratio	0.0361267	401.269	1	156885491	156885491	-0.03725	0.963435	0.0572679	0.5154
TAGLN2:11636_33	1	Wald-ratio	0.00968602	104.713	1	159892088	159892088	-0.155121	0.856312	0.111589	0.164495
TAGLN2:9201_13	1	Wald-ratio	0.00547418	58.9291	1	159892088	159892088	-0.20634	0.813557	0.148434	0.164495
APCS:2474_54	2	IVW	0.0278599	153.394	1	159558672	159566207	0.000811541	1.00081	0.0602789	0.989258
CRP:4337_49	1	Wald-ratio	0.0140107	152.13	1	159699249	159699249	0.0344888	1.03509	0.0868146	0.691169
FCRL6:6617_12	1	Wald-ratio	0.0147624	160.414	1	159782549	159782549	0.0720365	1.07469	0.090968	0.428426
FCGR2A:3309_2	3	IVW	0.828603	17249.2	1	161388104	161481561	-0.000979708	0.999021	0.0110365	0.929265
FCGR2B:3310_62	6	IVW	0.982044	97540.6	1	161463601	161641384	0.0132014	1.01329	0.0110292	0.231327
FCRLB:15583_18	4	IVW	0.100531	299.062	1	161685760	161693199	0.0295912	1.03003	0.0463717	0.523389
FCGR3B:3311_27	1	Wald-ratio	0.105307	1260.12	1	161507924	161507924	0.042918	1.04385	0.0314467	0.17232
FCGR3A:15388_24	1	Wald-ratio	0.68432	23208.1	1	161507924	161507924	0.016836	1.01698	0.012336	0.17232
IGSF8:6984_6	1	Wald-ratio	0.0123592	133.974	1	160062727	160062727	-0.0577927	0.943846	0.0934456	0.536269
SLAMF6:5128_53	2	IVW	0.0509398	287.29	1	160460099	160548091	0.0934699	1.09798	0.0453902	0.0394701
CD48:3292_75	2	IVW	0.036212	201.107	1	160654786	160681775	-0.0987572	0.905963	0.0559837	0.0777264
SLAMF7:5487_7	3	IVW	0.486177	3376.02	1	160707404	160720074	0.0017734	1.00178	0.0146325	0.903536
LY9:3324_51	2	IVW	0.056981	323.42	1	160759046	160762784	-0.0323796	0.968139	0.04406	0.462401
ITLN1:18830_1	1	Wald-ratio	0.0100549	108.741	1	160851534	160851534	-0.0589474	0.942756	0.0982829	0.548658
TSTD1:19277_4	2	IVW	0.12667	776.342	1	161008535	161013603	0.00924784	1.00929	0.0481821	0.847793
HSD17B7:8272_22	1	Wald-ratio	0.0120014	130.047	1	162767200	162767200	0.0780695	1.0812	0.099492	0.43264
MAGI2:14066_49	3	IVW	0.282345	1403.75	7	79064936	79351745	0.0134176	1.01351	0.0384425	0.727067
CD36:2973_15	2	IVW	0.0775348	449.887	7	80218961	80289765	0.00756949	1.0076	0.0374784	0.839941
SEMA3C:6448_36	2	IVW	0.0179204	97.6694	7	80583482	80640930	-0.0161737	0.983956	0.0822869	0.844178
HGF:2681_23	1	Wald-ratio	0.0137296	149.035	7	81358338	81358338	0.0498814	1.05115	0.0918917	0.587248
SEMA3E:5363_51	4	IVW	0.361818	1517.02	7	83022451	83278520	-0.0385838	0.962151	0.0287239	0.179186
CROT:13929_27	1	Wald-ratio	0.11369	1373.3	7	87032613	87032613	0.00463517	1.00465	0.0295381	0.875306
SRI:12356_65	1	Wald-ratio	0.0131869	143.065	7	87864495	87864495	0.0833448	1.08692	0.0907094	0.358194
TAC1:9337_43	2	IVW	0.0350349	194.333	7	97309330	97366332	-0.00136403	0.998637	0.0576105	0.98111
NPTX2:6521_35	1	Wald-ratio	0.0153317	166.697	7	98286099	98286099	0.0126667	1.01275	0.0871641	0.884458
ARPC1B:12689_56	1	Wald-ratio	0.00619438	66.7304	7	98995724	98995724	0.344623	1.41146	0.129947	0.00800105
AZGP1:9312_8	1	Wald-ratio	0.061994	707.573	7	99537653	99537653	0.149003	1.16068	0.0471753	0.00158589
PILRA:10816_150	1	Wald-ratio	0.698622	24817.5	7	99971313	99971313	-0.0313433	0.969143	0.0132857	0.0183156
PILRA:6402_8	1	Wald-ratio	0.689827	23810.2	7	99971834	99971834	-0.0322009	0.968312	0.0133376	0.0157653
PCOLCE:11237_49	1	Wald-ratio	0.0244949	268.827	7	100235970	100235970	-0.00112281	0.998878	0.0637807	0.985955
SERPINE1:2925_9	1	Wald-ratio	0.00513263	55.2335	7	100769538	100769538	0.126019	1.1343	0.146418	0.389411
FIS1:17746_77	1	Wald-ratio	0.0250986	275.624	7	100882477	100882477	-0.080249	0.922887	0.0637996	0.208454
DLD:15527_90	1	Wald-ratio	0.00439698	47.282	7	107495434	107495434	0.0755053	1.07843	0.148495	0.611123
TES:17419_17	2	IVW	0.0161749	87.9995	7	115851177	115851487	0.00354196	1.00355	0.0902726	0.968702
MET:2837_3	1	Wald-ratio	0.0064012	68.9728	7	116296896	116296896	-0.0985397	0.90616	0.135873	0.468309
CPA4:9267_2	2	IVW	0.680911	11421.8	7	129932949	129938598	-0.0194412	0.980747	0.0133032	0.143909
PLXNA4:19560_23	1	Wald-ratio	0.00761938	82.1994	7	132238011	132238011	-0.225752	0.797916	0.124544	0.0698887
CREG1:9357_4	2	IVW	0.0420033	234.68	1	167513418	167517829	-0.0453133	0.955698	0.0541756	0.402921
XCL2:15617_8	1	Wald-ratio	0.00436968	46.9871	1	168514008	168514008	0.177755	1.19453	0.15698	0.257492
DPT:4979_34	5	IVW	0.15178	383.003	1	168679549	168802593	0.029594	1.03004	0.0256417	0.248445
F5:4906_35	4	IVW	0.0920877	271.396	1	169484767	169533266	-0.000363642	0.999636	0.0331981	0.99126
SELP:4154_57	1	Wald-ratio	0.0178577	194.661	1	169563951	169563951	-0.0251589	0.975155	0.074202	0.734564
SELL:4831_4	4	IVW	0.194741	647.092	1	169571076	169721166	0.0762298	1.07921	0.0368453	0.0385539
SELE:3470_1	1	Wald-ratio	0.00722358	77.8983	1	169691439	169691439	-0.190079	0.826893	0.123516	0.123827
MYOC:16558_2	4	IVW	0.131819	406.268	1	171610427	171765591	-0.0268861	0.973472	0.0417187	0.519276
DARS2:12395_86	2	IVW	0.0334593	185.29	1	173697103	173808677	-0.0523853	0.948963	0.0571332	0.359195
CACYBP:12432_23	1	Wald-ratio	0.0273715	301.286	1	174946057	174946057	-0.0656583	0.936451	0.0661472	0.3209
TNR:11302_237	1	Wald-ratio	0.0228708	250.586	1	175569047	175569047	-0.106616	0.898871	0.0717546	0.137322
AKR1B1:16606_85	1	Wald-ratio	0.00912669	98.6103	7	134191842	134191842	0.152043	1.16421	0.110131	0.167414
PTN:3045_72	1	Wald-ratio	0.0139149	151.075	7	137013466	137013466	-0.111213	0.894748	0.0914734	0.224062
PRSS2:5034_79	3	IVW	0.0508173	191.023	7	142473513	142505022	0.0196894	1.01988	0.0813339	0.808718
EPHB6:5078_82	1	Wald-ratio	0.0485658	546.486	7	142552547	142552547	-0.115202	0.891186	0.119971	0.336931
PIP:6060_2	2	IVW	0.112479	678.342	7	142836203	142836646	0.0178125	1.01797	0.0321664	0.579743
EPHA1:3431_54	3	IVW	0.232242	1079.3	7	143097100	143105830	-0.0229886	0.977274	0.030134	0.445535
CNTNAP2:6965_19	4	IVW	0.193228	640.861	7	145258241	146619672	0.0084547	1.00849	0.0282846	0.765005
RARRES2:3079_62	1	Wald-ratio	0.0447449	501.478	7	150039555	150039555	0.0594809	1.06129	0.051522	0.248305
AOC1:15486_126	3	IVW	0.319695	1676.71	7	150486083	150629639	0.00702572	1.00705	0.026602	0.791699
DNAJB6:11606_22	1	Wald-ratio	0.015918	173.174	7	157145474	157145474	0.110022	1.1163	0.0845978	0.193418
ANGPT2:2602_2	1	Wald-ratio	0.00482709	51.9295	8	6279511	6279511	-0.140777	0.868683	0.152903	0.35721
DEFB1:6629_3	4	IVW	0.136744	423.851	8	6725969	6744269	0.000307531	1.00031	0.029989	0.991818
DEFA5:16785_45	1	Wald-ratio	0.00636643	68.5957	8	6913026	6913026	-0.064139	0.937875	0.173546	0.711696
CTSB:8007_19	4	IVW	0.182906	598.966	8	11702122	11723936	-0.0900274	0.913906	0.0487165	0.0646044
ANGPTL1:11142_11	3	IVW	0.147056	615.156	1	178523947	178874627	0.0582141	1.05994	0.028305	0.0397176
FAM20B:7198_197	1	Wald-ratio	0.00582927	62.7741	1	179057597	179057597	-0.0648895	0.937171	0.127899	0.611911
ABL2:5261_13	1	Wald-ratio	0.00394811	42.436	1	179103834	179103834	-0.305507	0.73675	0.172472	0.0765034
MSR1:15533_97	3	IVW	0.063856	243.38	8	16012594	16420192	-0.0481568	0.952984	0.0422581	0.254458
PDGFRL:9713_67	1	Wald-ratio	0.00771127	83.1984	8	17431900	17440946	0.0240989	1.02439	0.125964	0.848279
FGL1:5581_28	3	IVW	0.246335	1166.2	8	17726069	17737357	-0.0290894	0.97133	0.0215208	0.176476
GFRA2:2515_14	5	IVW	0.134512	332.656	8	21474049	21684298	-0.00950981	0.990535	0.0535292	0.858993
STC1:4930_21	1	Wald-ratio	0.00819845	88.4982	8	23728824	23728824	-0.11322	0.892954	0.124364	0.362616
SCARA5:10419_1	1	Wald-ratio	0.0185079	201.882	8	27804449	27804449	0.0284009	1.02881	0.0773396	0.713452
GSR:19273_3	1	Wald-ratio	0.0102375	110.736	8	30553430	30553430	-0.04574	0.95529	0.11008	0.677764
FUT10:7156_2	1	Wald-ratio	0.133347	1647.28	8	33327402	33327402	-0.00787809	0.992153	0.0297638	0.79125
UNC5D:16307_22	2	IVW	0.0105329	56.9773	8	35136103	35615146	0.0468647	1.04798	0.0980713	0.632747
FGFR1:5532_53	2	IVW	0.00968621	52.3526	8	38286811	38323765	-0.00806541	0.991967	0.228026	0.971784
SFRP1:3221_54	4	IVW	0.0550201	155.792	8	40865997	41175326	-0.00988723	0.990162	0.0593484	0.867688
PLAT:2212_69	1	Wald-ratio	0.0123811	134.214	8	42043637	42043637	-0.0844342	0.919032	0.0941975	0.370065
GLUL:19238_12	2	IVW	0.013425	72.8352	1	182272178	182338511	0.28839	1.33428	0.0887371	0.00115428
NPL:19496_1	2	IVW	0.0299076	165.016	1	182781838	182942150	-0.0470491	0.95404	0.056229	0.402738
LAMC2:9580_5	2	IVW	0.162685	1039.96	1	183153094	183155305	-0.0238227	0.976459	0.0255451	0.35104
LYN:3453_87	1	Wald-ratio	0.00428581	46.0814	8	56793239	56793239	0.334754	1.3976	0.152212	0.0278591
PENK:9076_25	2	IVW	0.0535123	302.618	8	57496064	57507856	0.0855536	1.08932	0.045142	0.0580647
IMPAD1:9231_23	1	Wald-ratio	0.0570874	648.181	8	57876576	57876576	-0.0327839	0.967748	0.0398905	0.411164
CA8:11390_24	1	Wald-ratio	0.040368	450.36	8	61191674	61191674	-0.0564897	0.945076	0.0518862	0.276276
ASPH:6998_106	4	IVW	0.0500508	140.98	8	62633848	62845516	-0.0434862	0.957446	0.0477018	0.361966
GGH:9370_69	3	IVW	0.192632	851.298	8	63943175	63951681	0.0156209	1.01574	0.022147	0.480605
SGK3:10042_8	1	Wald-ratio	0.00383328	41.197	8	67687500	67687500	0.0629636	1.06499	0.158855	0.691839
TLR4|LY96:3647_49	3	IVW	0.102289	406.554	NA	NA	NA	-0.0307037	0.969763	0.0476162	0.519046
IMPA1:17796_15	1	Wald-ratio	0.005082	54.6858	8	82565202	82565202	-0.0769636	0.925924	0.149654	0.607059
ZFAND1:19173_5	2	IVW	0.0247419	135.791	8	82600027	82651241	-0.122855	0.884392	0.316436	0.697835
CA1:4969_2	1	Wald-ratio	0.00397394	42.7147	8	86187573	86187573	-0.130125	0.877986	0.156746	0.406444
CA13:3420_21	2	IVW	0.0836898	488.863	8	86181870	86197127	0.0524445	1.05384	0.0364396	0.150089
CA3:3799_11	1	Wald-ratio	0.0159348	173.361	8	86351051	86351051	0.132699	1.14191	0.0869809	0.127108
RMDN1:7096_30	1	Wald-ratio	0.0485489	546.286	8	87484913	87484913	0.00675216	1.00677	0.048804	0.889962
MMP16:9719_145	1	Wald-ratio	0.030956	342.002	8	89348016	89348016	0.00448327	1.00449	0.0570892	0.937406
RGS18:13982_33	1	Wald-ratio	0.00768492	82.912	1	192162949	192162949	-0.0389839	0.961766	0.11525	0.735171
GLRX2:12486_8	2	IVW	0.0667251	382.681	1	193073782	193074511	-0.0255744	0.97475	0.0433225	0.554971
CDH17:16613_3	2	IVW	0.0290108	159.92	8	95143172	95232951	0.0807228	1.08407	0.0577601	0.162247
MATN2:3325_2	3	IVW	0.0317692	117.072	8	98944926	99064613	-0.0358755	0.96476	0.0616978	0.560923
CPQ:9394_19	4	IVW	0.0523793	147.901	8	97658153	98160222	0.00401521	1.00402	0.0870142	0.963195
HRSP12:14636_25	1	Wald-ratio	0.0503091	567.142	8	99120794	99120794	0.0375353	1.03825	0.0483912	0.437947
RRM2B:8925_25	2	IVW	0.0364989	202.761	8	103207549	103244599	0.0183563	1.01853	0.0772815	0.812249
LRP12:15506_34	1	Wald-ratio	0.00519168	55.8722	8	105481705	105481705	0.197231	1.21802	0.149433	0.186881
COLEC10:6558_5	1	Wald-ratio	0.00570971	61.4791	8	120141923	120141923	0.00654749	1.00657	0.136806	0.961828
TNFRSF11B:8304_50	1	Wald-ratio	0.0102187	110.531	8	120155591	120155591	-0.295931	0.743839	0.26809	0.26966
NOV:2737_22	1	Wald-ratio	0.00672672	72.504	8	120400532	120400532	-0.0789929	0.924046	0.122086	0.517614
ENPP2:16892_23	1	Wald-ratio	0.0207557	226.92	8	120688930	120688930	0.0908057	1.09506	0.0693507	0.190409
WISP1:13692_154	4	IVW	0.483242	2502.21	8	134106507	134207450	-0.0314458	0.969043	0.0178764	0.078566
ST3GAL1:5657_28	1	Wald-ratio	0.024159	265.05	8	134503148	134503148	0.0500811	1.05136	0.0663514	0.450377
PARK7:19523_215	1	Wald-ratio	0.00848897	91.6611	1	8021778	8021778	0.120735	1.12833	0.107386	0.260884
CA6:3352_80	4	IVW	0.292852	1108.11	1	9008099	9034598	-0.0371334	0.963548	0.0198813	0.0617962
H6PD:7161_25	3	IVW	0.193152	854.144	1	9270625	9319886	-0.0109178	0.989142	0.0427242	0.798305
CLSTN1:15521_4	1	Wald-ratio	0.0175969	191.767	1	9710821	9710821	0.0512104	1.05254	0.0898806	0.56884
RBP7:14208_3	1	Wald-ratio	0.0167622	182.516	1	10001980	10001980	-0.169027	0.844486	0.093362	0.0702261
TNFRSF1B:8368_102	2	IVW	0.0366619	203.701	1	12251191	12254746	-0.0186497	0.981523	0.0589693	0.751804
TNFRSF1B:3152_57	1	Wald-ratio	0.015004	163.079	1	12250004	12250004	-0.0484955	0.952662	0.0949955	0.609699
NPPB:7655_11	1	Wald-ratio	0.0271746	299.058	1	11915467	11915467	-0.108549	0.897135	0.0624346	0.0821059
KIAA2013:6538_90	1	Wald-ratio	0.00844662	91.1998	1	11969786	11969786	-0.313192	0.731109	0.110077	0.00443817
CFHR2:15584_9	6	IVW	0.607737	2763.2	1	196651649	196920148	-0.00628396	0.993736	0.0150124	0.67552
CFHR4:6471_53	7	IVW	0.644533	2771.61	1	196084096	197147516	-0.00538165	0.994633	0.0164014	0.74282
F13A1|F13B:16927_9	2	IVW	0.142468	889.251	1	196958298	197002527	-0.0185597	0.981611	0.0263795	0.481705
F13B:5658_64	2	IVW	0.111166	669.435	1	196944357	197034826	-0.00830958	0.991725	0.0304907	0.785216
CFHR1:15468_14	2	IVW	0.282283	2105.18	1	196792975	196821380	-0.0482067	0.952937	0.0192941	0.0124711
CFH:4159_130	2	IVW	0.0943927	557.898	1	196681001	196705009	0.0460867	1.04716	0.0518851	0.37441
CFHR5:16055_3	4	IVW	0.158235	502.986	1	196303889	197001919	-0.0293767	0.971051	0.0322828	0.362834
NEK7:12703_6	1	Wald-ratio	0.00748885	80.7806	1	198010781	198010781	-0.0587707	0.942923	0.10786	0.585837
HSF1:11616_9	1	Wald-ratio	0.005832	62.8037	8	145536753	145536753	-0.0561759	0.945373	0.143222	0.694889
CD274:5060_62	2	IVW	0.0422756	236.269	9	5459419	5465130	-0.0537648	0.947655	0.0488064	0.270638
PDCD1LG2:3004_67	3	IVW	0.157932	669.189	9	5510644	5557708	0.0676365	1.06998	0.0290091	0.0197239
ADAMTSL1:16890_37	3	IVW	0.0309424	113.928	9	18633513	18650547	-0.0336594	0.966901	0.0945656	0.721888
TEK:3773_15	2	IVW	0.0438067	245.218	9	27183463	27201551	-0.0793045	0.923759	0.0536997	0.139726
DDX58:12382_2	4	IVW	0.0789235	229.275	9	32455320	32579853	0.047551	1.0487	0.0455791	0.296826
B4GALT1:13381_49	1	Wald-ratio	0.0307024	339.112	9	33113322	33113322	-0.199683	0.81899	0.0563341	0.000393188
SPINK4:19213_1	1	Wald-ratio	0.0372106	413.774	9	33234039	33234039	-0.00349738	0.996509	0.0560183	0.950218
NUDT2:16583_8	2	IVW	0.110949	667.961	9	34336681	34366134	0.00974365	1.00979	0.0867066	0.910526
PRSS3:18864_7	1	Wald-ratio	0.143601	1795.19	9	33791164	33836766	-0.0445928	0.956387	0.0264	0.0911963
KIAA1161:8068_43	1	Wald-ratio	0.0259655	285.397	9	34329702	34329702	0.188483	1.20742	0.0611144	0.00204168
CNTFR:14101_2	2	IVW	0.0289415	159.526	9	34593086	34628891	-0.0956137	0.908815	0.0653222	0.143269
IL11RA:18216_22	1	Wald-ratio	0.0378258	420.884	9	34656479	34656479	0.0940019	1.09856	0.0514304	0.0675874
CCL21:2516_57	1	Wald-ratio	0.004278	45.997	9	34723035	34723035	0.22064	1.24687	0.15063	0.142981
CD72:7009_8	1	Wald-ratio	0.0145378	157.938	9	35614924	35614924	0.0507521	1.05206	0.0860724	0.555429
GLIPR2:15522_2	2	IVW	0.0416612	232.685	9	36137053	36153437	-0.0861139	0.91749	0.0671667	0.199811
GRHPR:18295_102	1	Wald-ratio	0.0806259	938.879	9	37422656	37422656	-0.0196745	0.980518	0.0385223	0.60954
TMEM2:8992_1	1	Wald-ratio	0.017444	190.072	9	74267330	74267330	0.036	1.03666	0.0813894	0.658259
ALDH1A1:11265_8	1	Wald-ratio	0.00953262	103.038	9	75590448	75590448	0.244459	1.27693	0.276007	0.375779
ANXA1:4960_72	1	Wald-ratio	0.0181398	197.793	9	75777421	75777421	0.119656	1.12711	0.0804177	0.136768
CSRP1:15529_33	1	Wald-ratio	0.00470062	50.5625	1	201456799	201456799	-0.150733	0.860078	0.156604	0.335794
TMEM9:9249_17	1	Wald-ratio	0.0050965	54.8426	1	201120730	201120730	-0.198212	0.820196	0.14351	0.167226
RNPEP:12386_11	4	IVW	0.0872008	255.618	1	201950949	201977028	-0.00925396	0.990789	0.0464569	0.842111
PTPN7:14688_6	1	Wald-ratio	0.00334464	35.9278	1	202097309	202097309	0.101827	1.10719	0.166319	0.540378
CHI3L1:11104_13	2	IVW	0.011788	63.8478	1	203153634	203187341	-0.00199979	0.998002	0.182834	0.991273
CHIT1:3600_2	5	IVW	0.534605	2458.7	1	203090976	203200313	-0.00651205	0.993509	0.022128	0.768537
FMOD:6367_66	1	Wald-ratio	0.0101294	109.555	1	203318144	203318144	-0.0498265	0.951395	0.106306	0.639278
REN:3396_54	1	Wald-ratio	0.0127672	138.453	1	204207097	204207097	0.0172553	1.0174	0.0876252	0.843889
NFASC:7179_69	2	IVW	0.0961344	569.288	1	204947702	204948659	0.0107137	1.01077	0.0346825	0.757392
CNTN2:3296_92	3	IVW	0.297249	1509.19	1	205012198	205024573	-0.0124572	0.98762	0.0377399	0.741339
CR2:15570_99	3	IVW	0.027825	102.121	1	207632796	207653395	-0.051515	0.949789	0.0623619	0.408766
CR1:19556_12	5	IVW	0.158995	404.649	1	207578988	207902105	0.0204301	1.02064	0.0274381	0.45652
CD46:17682_1	1	Wald-ratio	0.0775699	900.3	1	207945970	207945970	0.0223507	1.0226	0.0356144	0.530282
MAPKAPK2:3820_68	1	Wald-ratio	0.0429892	480.916	1	206904464	206904464	-0.0578707	0.943772	0.0477287	0.225324
PIGR:3216_2	1	Wald-ratio	0.0141377	153.529	1	207105641	207105641	0.152716	1.16499	0.0830118	0.0658139
FAIM3:6574_11	1	Wald-ratio	0.008252	89.081	1	207149630	207149630	0.0423037	1.04321	0.111623	0.704698
CD55:5069_9	1	Wald-ratio	0.106368	1274.32	1	207439015	207439015	-0.0477318	0.95339	0.0304945	0.117523
NMRK1:16853_5	2	IVW	0.0830688	484.906	9	77702372	77707300	-0.0602479	0.941531	0.0652864	0.356098
RFK:13059_33	2	IVW	0.0252824	138.834	9	79009689	79322720	0.00892166	1.00896	0.0677713	0.895266
PSAT1:18342_2	1	Wald-ratio	0.00697609	75.2108	9	80864512	80864512	-0.0970621	0.9075	0.130152	0.455812
GOLM1:17456_53	2	IVW	0.026552	145.996	9	88697092	88720605	0.116616	1.12369	0.0698194	0.0948695
GOLM1:8983_7	1	Wald-ratio	0.00931392	100.652	9	88720605	88720605	0.219371	1.24529	0.118438	0.0639966
SEMA4D:5737_61	2	IVW	0.327677	2608.7	9	91994433	92036427	0.0189563	1.01914	0.0190174	0.318867
SYK:10722_13	2	IVW	0.0152396	82.8325	9	93563884	93614898	0.10889	1.11504	0.0819201	0.183773
SYK:11378_37	2	IVW	0.0148111	80.4685	9	93563884	93615717	0.104915	1.11062	0.0832417	0.207538
OGN:17224_12	1	Wald-ratio	0.0822377	959.33	9	95201540	95201540	-0.0635881	0.938391	0.0366929	0.0830987
ASPN:6451_64	3	IVW	0.111485	447.689	9	95115492	95375714	0.0121799	1.01225	0.0326344	0.708983
ROR2:7861_9	2	IVW	0.0167767	91.3293	9	94495608	94686453	-0.0179215	0.982238	0.0832882	0.829632
FBP2:9867_23	2	IVW	0.0187764	102.424	9	97352468	97362681	-0.120116	0.886818	0.0988578	0.224353
FBP1:7206_20	1	Wald-ratio	0.00526021	56.6136	9	97355195	97355195	-0.346423	0.707213	0.148309	0.0195003
HABP4:10815_2	1	Wald-ratio	0.235226	3292.91	9	99192919	99192919	-0.00681071	0.993212	0.0238842	0.775525
CTSV:3364_76	2	IVW	0.0242968	133.287	9	99909044	100009351	-0.200738	0.818127	0.0694517	0.00384845
NANS:17802_4	1	Wald-ratio	0.0116886	126.618	9	100823135	100823135	0.0419274	1.04282	0.0956313	0.661076
COL15A1:8974_172	3	IVW	0.0608701	231.261	9	101633220	101821883	0.0127319	1.01281	0.0447541	0.776038
TMEFF1:15641_20	1	Wald-ratio	0.00545239	58.6933	9	103286432	103286432	-0.0181799	0.981984	0.151367	0.9044
ALDOB:18185_118	1	Wald-ratio	0.0196814	214.939	9	104209068	104209068	-0.0730812	0.929525	0.0712397	0.304962
LYPLAL1:12428_2	2	IVW	0.0420542	234.977	1	219289198	219340555	0.016425	1.01656	0.0604629	0.785887
SVEP1:11109_56	5	IVW	0.104948	250.969	9	113169126	113312231	0.0615128	1.06344	0.047231	0.192785
SVEP1:11178_21	4	IVW	0.138318	429.514	9	113174023	113312231	0.0574648	1.05915	0.0352113	0.10268
PTGR1:19617_5	6	IVW	0.358096	994.951	9	113767499	114368594	-0.00310627	0.996899	0.0232398	0.89367
HDHD3:19482_11	2	IVW	0.0270521	148.822	9	116077629	116136198	0.00230246	1.00231	0.119366	0.984611
ALAD:15523_9	5	IVW	0.0633633	144.798	9	116106333	116153891	0.0614691	1.0634	0.0439139	0.161584
AMBP:15453_3	1	Wald-ratio	0.00934885	101.033	9	116827079	116827079	0.0509675	1.05229	0.110773	0.645438
TNC:4155_3	3	IVW	0.461709	3060.38	9	117835899	118121575	-0.00567856	0.994337	0.0153734	0.711847
TNFSF8:3421_54	1	Wald-ratio	0.0235105	257.763	9	117691270	117691270	0.0180594	1.01822	0.0644338	0.779264
C5:2381_52	4	IVW	0.0558013	158.134	9	123767261	123817282	0.104784	1.11047	0.0636339	0.0996251
C5|C6:4482_66	3	IVW	0.0433431	161.655	9	123767261	123817282	0.0711375	1.07373	0.0913299	0.436035
C5:2851_63	1	Wald-ratio	0.0120746	130.85	9	123787999	123787999	0.154224	1.16675	0.0891351	0.0835899
GSN:4775_34	1	Wald-ratio	0.0113559	122.972	9	124033044	124033044	-0.096027	0.908439	0.0928054	0.300803
ENG:4908_6	1	Wald-ratio	0.00475398	51.1392	9	130601277	130601277	0.397357	1.48789	0.160378	0.0132256
PTGES2:18458_4	1	Wald-ratio	0.0164893	179.494	9	130884753	130884753	-0.00745815	0.99257	0.0897885	0.933801
SH3GLB2:18222_34	1	Wald-ratio	0.00103131	11.0526	9	131788129	131831690	-0.500618	0.606156	0.356056	0.159722
CRAT:12637_7	1	Wald-ratio	0.00968688	104.722	9	131855219	131855219	-0.102381	0.902686	0.1112	0.357213
AIF1L:18871_24	4	IVW	0.479095	2460.98	9	133936775	133975199	0.0208131	1.02103	0.0158423	0.188926
ADAMTSL2:6379_62	1	Wald-ratio	0.00494484	53.2026	9	136397834	136397834	0.197714	1.21861	0.172161	0.250792
ABO:9253_52	2	IVW	0.696183	12265	9	136103153	136144309	-0.0080306	0.992002	0.0122775	0.513055
CEL:9796_4	3	IVW	0.0512673	192.806	9	135927793	135971589	0.0273438	1.02772	0.0489698	0.576584
OBP2B:5680_54	1	Wald-ratio	0.036992	411.249	9	136087047	136087047	-0.00625294	0.993767	0.0549441	0.909392
ADAMTS13:3175_51	3	IVW	0.218688	998.677	9	136205575	136299720	-0.0385866	0.962148	0.0303365	0.20339
FCN2:13717_15	3	IVW	0.278598	1377.92	9	137753509	137779091	-0.0037563	0.996251	0.0207889	0.856613
FCN2:3313_21	4	IVW	0.14798	464.727	9	137752540	137784552	0.00925459	1.0093	0.0292703	0.751868
FCN1:15582_25	2	IVW	0.0964943	571.646	9	137775212	137806329	0.0426017	1.04352	0.0355712	0.231056
OLFM1:5703_26	1	Wald-ratio	0.0073745	79.5379	9	137989785	137989785	0.0545886	1.05611	0.1304	0.675491
LCN1:11708_2	1	Wald-ratio	0.00999702	108.109	9	138404116	138404116	0.00104546	1.00105	0.110288	0.992437
QSOX2:8397_147	3	IVW	0.0703078	269.829	9	139105813	139128569	0.0332821	1.03384	0.0409965	0.41689
CARD9:11405_150	1	Wald-ratio	0.0136712	148.392	9	139266496	139266496	-0.0311856	0.969296	0.0856227	0.715693
NOTCH1:5107_7	1	Wald-ratio	0.0052093	56.0628	9	139408551	139408551	-0.0751402	0.927613	0.142318	0.597517
C8G:14708_59	2	IVW	0.124576	761.679	9	139840471	139857830	0.0495519	1.0508	0.0327865	0.130699
PHPT1:16882_27	2	IVW	0.0339097	187.873	9	139744524	139760830	-0.0467208	0.954354	0.186684	0.802381
DPP7:8346_9	4	IVW	0.207442	700.345	9	139580967	140008750	-0.0737886	0.928868	0.0288238	0.0104676
IDI2:17832_12	2	IVW	0.0243858	133.787	10	1065710	1067665	0.0971498	1.10203	0.0665125	0.144119
IDI1:17712_7	1	Wald-ratio	0.00509925	54.8724	10	1094909	1094909	0.0389865	1.03976	0.156263	0.80298
AKR1C3:17377_1	3	IVW	0.0329564	121.596	10	4910219	5205437	-0.0255716	0.974753	0.0713462	0.720032
AKR1C4:18397_5	1	Wald-ratio	0.125307	1533.73	10	5267191	5267191	-0.00332668	0.996679	0.0304936	0.913128
GDI2:2647_66	1	Wald-ratio	0.00553547	59.5926	10	5840683	5840683	-0.397866	0.671752	0.140913	0.00475054
IL15RA:3445_53	1	Wald-ratio	0.00496856	53.459	10	6016620	6016620	0.666066	1.94657	0.143104	3.24883e-06
IL15RA:14054_17	3	IVW	0.100071	396.756	10	6008958	6014984	0.153933	1.16641	0.052995	0.00367642
RBM17:17391_10	1	Wald-ratio	0.0270066	297.158	10	6137083	6137083	-0.0374064	0.963285	0.0601872	0.53427
ITIH2:9326_33	3	IVW	0.187827	825.151	10	7737306	7789904	-0.0303798	0.970077	0.023617	0.198321
ITIH5:8233_2	5	IVW	0.0888117	208.62	10	7610506	7704782	0.0117849	1.01185	0.0363509	0.745788
NUDT5:17761_2	1	Wald-ratio	0.00433419	46.6038	10	12250620	12250620	0.181679	1.19923	0.162651	0.264001
UCMA:10977_55	3	IVW	0.0602084	228.587	10	13266987	13305560	-0.0136444	0.986448	0.0479775	0.77611
CDNF:4962_52	1	Wald-ratio	0.104772	1252.97	10	14862082	14862082	-0.0123262	0.987749	0.036381	0.734754
ACBD7:13563_259	1	Wald-ratio	0.0121355	131.518	10	15130453	15130453	0.0431281	1.04407	0.100777	0.668685
VIM:15540_6	2	IVW	0.0164127	89.315	10	16946819	17271110	-0.167928	0.845415	0.0925624	0.0696455
TRDMT1:12635_9	1	Wald-ratio	0.137453	1706.07	10	17192362	17192362	0.0355684	1.03621	0.0271217	0.189709
MRC1:2637_77	1	Wald-ratio	0.116937	1417.7	10	17865664	17865664	0.0512406	1.05258	0.0349624	0.14276
PLXDC2:11342_59	1	Wald-ratio	0.00572539	61.649	10	20598372	20598372	-0.202889	0.816369	0.14286	0.15555
PIP4K2A:12697_30	1	Wald-ratio	0.0200034	218.528	10	23180619	23180619	0.0138202	1.01392	0.0764123	0.856475
MTPAP:9028_5	1	Wald-ratio	0.0109771	118.825	10	30628478	30628478	-0.0914727	0.912586	0.106751	0.391514
NRP1:5542_22	2	IVW	0.047215	265.242	10	33483308	33636099	-0.0637357	0.938253	0.0480441	0.184639
RET:3220_40	3	IVW	0.146968	614.729	10	43354941	43572507	0.0422567	1.04316	0.0381471	0.267979
CSGALNACT2:10772_21	1	Wald-ratio	0.0133556	144.921	10	43654558	43654558	-0.181082	0.834367	0.0887472	0.0413077
CXCL12:3516_60	1	Wald-ratio	0.00793882	85.6732	10	44893756	44893756	0.139594	1.14981	0.117181	0.233546
MSMB:10620_21	2	IVW	0.409884	3717.75	10	51546580	51549496	0.066483	1.06874	0.0408685	0.10379
ASAH2:3212_30	5	IVW	0.243799	690.065	10	51796098	52069663	-0.023577	0.976699	0.0222703	0.289747
DKK1:3535_84	1	Wald-ratio	0.012933	140.275	10	54119880	54119880	0.222469	1.24916	0.0912222	0.0147377
MBL2:3000_66	6	IVW	0.445548	1433.19	10	54454658	54536839	-0.0053023	0.994712	0.016317	0.745215
SRGN:19251_56	2	IVW	0.0448344	251.24	10	70856852	70856963	-0.0946432	0.909697	0.113955	0.406239
VPS26A:19293_6	1	Wald-ratio	0.0224931	246.352	10	70941700	70941700	0.00156746	1.00157	0.0765873	0.983671
SAR1A:17726_3	1	Wald-ratio	0.015265	165.96	10	71912664	71912664	-0.00532386	0.99469	0.08775	0.951621
PPA1:5021_13	2	IVW	0.0458536	257.226	10	71972350	72005190	0.0392744	1.04006	0.049552	0.428017
PCBD1:11313_100	2	IVW	0.0129642	70.3025	10	72583601	72648336	-0.00193818	0.998064	0.106372	0.985463
UNC5B:15394_79	1	Wald-ratio	0.00422949	45.4733	10	73021817	73021817	0.0633934	1.06545	0.160626	0.69309
C10orf54:11531_24	3	IVW	0.1539	648.996	10	73531069	73564503	-0.11495	0.891411	0.067414	0.0881696
C10orf54:14123_34	3	IVW	0.215713	981.353	10	73530977	73564503	-0.0971815	0.907391	0.0577195	0.0922425
PSAP:6207_10	3	IVW	0.15347	646.854	10	73579217	73655598	0.0502551	1.05154	0.0438313	0.251564
SPOCK2:5491_12	1	Wald-ratio	0.0139709	151.691	10	73844563	73844563	0.102083	1.10748	0.0922381	0.268408
DNAJB12:8006_12	1	Wald-ratio	0.0052944	56.9836	10	74100642	74100642	-0.0265849	0.973765	0.148613	0.858027
PLA2G12B:9380_2	1	Wald-ratio	0.00682328	73.5519	10	74632924	74632924	0.123705	1.13168	0.131228	0.345846
PLAU:4158_54	1	Wald-ratio	0.0429284	480.206	10	75672475	75672475	-0.0126606	0.987419	0.0490303	0.796237
DUSP13:6525_17	1	Wald-ratio	0.0100741	108.951	10	76845873	76845873	0.00055102	1.00055	0.107626	0.995915
SFTPD:19590_46	4	IVW	0.22235	765.063	10	81614534	81749858	0.00356919	1.00358	0.0242457	0.882967
ANXA11:17513_11	1	Wald-ratio	0.0278293	306.47	10	81951635	81951635	-0.0602803	0.941501	0.0596778	0.312449
LIPN:8097_77	4	IVW	0.302319	1159.46	10	90525792	90567045	-0.0171069	0.983039	0.026097	0.512138
STAMBPL1:12401_3	2	IVW	0.0439498	246.055	10	90488792	90623372	0.0844306	1.0881	0.132846	0.52507
FAS:9459_7	1	Wald-ratio	0.0474383	533.167	10	90768965	90783935	-0.00119219	0.998808	0.0456366	0.979159
FAS:5392_73	1	Wald-ratio	0.0163795	178.279	10	90782973	90782973	-0.0511033	0.95018	0.0779891	0.5123
IFIT3:13642_90	1	Wald-ratio	0.00655035	70.5904	10	91102098	91102098	-0.143075	0.866689	0.127567	0.262048
FGFBP3:11219_95	1	Wald-ratio	0.0713837	822.981	10	93665468	93665468	0.0451309	1.04617	0.0419975	0.28255
IDE:3197_70	1	Wald-ratio	0.00496856	53.459	10	94284001	94284001	-0.139264	0.869998	0.14034	0.321033
RBP4:15633_6	1	Wald-ratio	0.00884395	95.5282	10	95360027	95360027	0.180577	1.19791	0.121015	0.13565
PDLIM1:11428_31	1	Wald-ratio	0.005888	63.4103	10	97053775	97053775	0.031135	1.03163	0.143085	0.827742
ENTPD1:7999_23	1	Wald-ratio	0.00956662	103.409	10	97621266	97621266	0.0601027	1.06195	0.104534	0.56532
CRTAC1:5632_6	6	IVW	0.124025	252.518	10	99625319	99909766	0.0113359	1.0114	0.044075	0.797027
LEFTY2:15503_15	1	Wald-ratio	0.0194014	211.821	1	226082425	226082425	0.0139314	1.01403	0.0752892	0.853199
LEFTY2:15503_20	3	IVW	0.279749	1385.83	1	226059166	226091206	0.00638378	1.0064	0.0231233	0.78249
ARL3:12571_14	1	Wald-ratio	0.0193964	211.765	10	104449444	104449444	0.0578815	1.05959	0.0708623	0.414033
NT5C2:11288_26	3	IVW	0.0215656	78.6419	10	104642237	104934396	0.0106126	1.01067	0.0684108	0.876719
GSTO1:12436_84	2	IVW	0.392703	3461.15	10	106028154	106080738	0.0115385	1.01161	0.0332587	0.728642
VWA2:7128_9	5	IVW	0.0496556	111.836	10	115823718	116048278	0.0474569	1.0486	0.0524454	0.365528
GFRA1:3314_74	2	IVW	0.0268555	147.711	10	117986910	118016372	-0.0729971	0.929604	0.0657689	0.267041
PNLIPRP1:6627_25	2	IVW	0.0122984	66.647	10	118350394	118358659	-0.121502	0.88559	0.105041	0.247391
PNLIPRP2:15471_29	2	IVW	0.497662	5302.69	10	118383557	118398046	0.021368	1.0216	0.0264826	0.419743
PRDX3:8358_30	1	Wald-ratio	0.00555707	59.8264	10	120950640	120950640	-0.0128584	0.987224	0.155912	0.934271
PLEKHA1:12459_13	4	IVW	0.17544	569.313	10	124060802	124316331	0.00459863	1.00461	0.0478626	0.923457
HTRA1:15594_47	2	IVW	0.0152602	82.9462	10	124070455	124202034	0.115967	1.12296	0.0817209	0.155881
ACADSB:17403_14	3	IVW	0.123952	504.834	10	124798683	124817707	0.0247568	1.02507	0.0311118	0.426186
CHST15:4469_78	1	Wald-ratio	0.00960615	103.841	10	125865777	125865777	0.197557	1.21842	0.115892	0.0882581
UROS:11248_43	2	IVW	0.0370288	205.818	10	127505426	127520393	0.0525508	1.05396	0.0570326	0.356833
GLRX3:16596_25	1	Wald-ratio	0.00614907	66.2392	10	131945252	131945252	-0.0164375	0.983697	0.138304	0.905393
BET1L:10959_125	2	IVW	0.122281	745.693	11	196944	232855	0.0343207	1.03492	0.0298868	0.250822
SIRT3:17495_141	1	Wald-ratio	0.0166789	181.593	11	196944	196944	0.0582857	1.06002	0.0810323	0.471962
CDHR5:9962_1	1	Wald-ratio	0.00553547	59.5926	11	613697	613697	-0.150472	0.860301	0.346976	0.66453
AP2A2:13621_31	1	Wald-ratio	0.00668369	72.0371	11	948299	948299	0.188802	1.2078	0.126119	0.134389
BRSK2:9790_28	1	Wald-ratio	0.0426686	477.17	11	1412848	1412848	-0.0231915	0.977075	0.0529787	0.661567
CTSD:5508_62	2	IVW	0.0452246	253.53	11	1690791	1783757	0.0470699	1.04819	0.0941759	0.61721
GUK1:17325_10	1	Wald-ratio	0.034992	388.209	1	228314350	228314350	0.0537096	1.05518	0.054283	0.322449
AGT:3484_60	2	IVW	0.0333867	184.875	1	230847686	230851044	-0.105407	0.899958	0.0577178	0.0678123
C1orf198:8035_6	1	Wald-ratio	0.0123268	133.618	1	231002496	231002496	0.0366746	1.03736	0.0958565	0.702017
EGLN1:9901_28	1	Wald-ratio	0.0100707	108.913	1	231556395	231556395	0.0654929	1.06768	0.107052	0.54068
NAP1L4:19188_21	1	Wald-ratio	0.0174564	190.208	11	2956566	2956566	-0.117748	0.88892	0.0883378	0.182556
STIM1:8916_32	1	Wald-ratio	0.007098	76.5344	11	3887176	3887176	0.0317692	1.03228	0.127369	0.803031
TPP1:17691_1	1	Wald-ratio	0.00800902	86.4369	11	6637577	6637577	-0.262879	0.768835	0.0989041	0.00786251
SMPD1:10818_36	2	IVW	0.0626194	357.561	11	6412931	6415463	0.0644519	1.06657	0.0528117	0.222309
TRIM3:12573_80	1	Wald-ratio	0.0162547	176.899	11	6493153	6493153	-0.0134583	0.986632	0.0855792	0.875039
CYB5R2:19143_38	4	IVW	0.0737173	212.947	11	6948376	7683823	0.117544	1.12473	0.0511409	0.0215375
SWAP70:13552_7	3	IVW	0.335501	1801.46	11	9636587	9771687	-0.0399422	0.960845	0.0193791	0.0392938
LYVE1:3206_4	2	IVW	0.0172058	93.7063	11	10619419	10647995	0.0119665	1.01204	0.0794144	0.880225
MRVI1:8255_34	1	Wald-ratio	0.0134808	146.297	11	10675738	10675738	0.0133977	1.01349	0.0881307	0.87917
DKK3:3607_71	1	Wald-ratio	0.049719	560.141	11	12038874	12038874	-0.0236627	0.976615	0.0497604	0.634407
PARVA:13434_172	1	Wald-ratio	0.0104847	113.438	11	12371909	12371909	-0.0440672	0.95689	0.112083	0.694197
SPON1:4297_62	4	IVW	0.0735499	212.425	11	13992159	14267467	0.0141034	1.0142	0.0372112	0.704681
RRAS2:12361_102	1	Wald-ratio	0.00531037	57.1564	11	14456929	14456929	-0.254639	0.775197	0.257269	0.322284
CALCB:17170_15	1	Wald-ratio	0.0298114	328.968	11	15073206	15073206	-0.0290255	0.971392	0.0577818	0.615437
PLEKHA7:12731_12	3	IVW	0.235497	1099.08	11	16885175	16956815	0.0144079	1.01451	0.0278199	0.604528
SAA1:15515_2	3	IVW	0.110167	441.741	11	18270325	18278423	0.010895	1.01096	0.0331943	0.742746
SAA2:18832_65	3	IVW	0.0911162	357.694	11	18270325	18278423	0.0124905	1.01257	0.0365148	0.732301
SAA4:15516_12	3	IVW	0.442	2826.27	11	18220689	18280995	-0.00616645	0.993853	0.0156179	0.692967
LDHA:15414_316	1	Wald-ratio	0.00413521	44.4554	11	18411722	18411722	-0.277939	0.757343	0.146361	0.0575653
LDHC:9828_86	1	Wald-ratio	0.0102221	110.568	11	18462494	18462494	-0.198641	0.819844	0.119132	0.095434
TSG101:13044_5	1	Wald-ratio	0.031043	342.995	11	18548183	18548183	-0.11697	0.889612	0.0616046	0.0576018
HTATIP2:10630_5	1	Wald-ratio	0.359783	6016.46	11	20385606	20385606	0.00205288	1.00205	0.0181034	0.909716
HTATIP2:7753_21	1	Wald-ratio	0.0103016	111.437	11	20386528	20386528	0.0357986	1.03645	0.107049	0.738067
NELL1:6544_33	2	IVW	0.107571	645.178	11	20885708	20955270	0.0556506	1.05723	0.0328975	0.0907148
BDNF:14047_78	1	Wald-ratio	0.00350452	37.6513	11	27777126	27777126	-0.248702	0.779812	0.161104	0.122651
BDNF:2421_7	1	Wald-ratio	0.00327402	35.1668	11	27777126	27777126	-0.257308	0.77313	0.166678	0.122651
LGR4:16304_6	2	IVW	0.0174371	94.9885	11	27391525	27395875	0.120421	1.12797	0.0921096	0.191089
CGA|FSHB:3032_11	1	Wald-ratio	0.00695912	75.0265	11	30226528	30226528	0.140847	1.15125	0.121618	0.246818
MPPED2:19153_53	1	Wald-ratio	0.0506893	571.656	11	30608133	30608133	0.0527638	1.05418	0.0485276	0.276907
KIAA1549L:11145_72	3	IVW	0.239435	1123.25	11	33399691	33668521	0.0443228	1.04532	0.0226536	0.0504007
CD59:11514_196	1	Wald-ratio	0.0106796	115.57	11	33743679	33743679	0.0173861	1.01754	0.103291	0.866331
CAT:3488_64	2	IVW	0.0535494	302.84	11	34460231	34470679	-0.0643422	0.937684	0.0467619	0.168837
PDHX:18319_7	1	Wald-ratio	0.0129896	140.897	11	34949918	34949918	0.121956	1.1297	0.0965605	0.20659
FJX1:7921_65	1	Wald-ratio	0.0227308	249.016	11	36074218	36074218	-0.0710602	0.931406	0.0710926	0.317531
LRRC4C:9369_174	1	Wald-ratio	0.0125141	135.674	11	40305276	40305276	0.0065283	1.00655	0.105346	0.950587
ALKBH3:18401_18	4	IVW	0.100606	299.309	11	43825366	43952791	0.0682833	1.07067	0.0343988	0.0471393
GGPS1:17786_5	1	Wald-ratio	0.0124712	135.202	1	235498377	235498377	-0.129967	0.878124	0.0972304	0.181323
TBCE:11211_7	2	IVW	0.0174968	95.3195	1	235564924	235595590	0.0594711	1.06127	0.0830942	0.474172
NID1:3213_65	2	IVW	0.0259138	142.393	1	236207014	236230317	-0.0249521	0.975357	0.0652627	0.702214
ERO1LB:7994_41	1	Wald-ratio	0.00504242	54.2577	1	236437408	236437408	-0.146452	0.863767	0.152654	0.337371
LGALS8:4909_68	2	IVW	0.0107623	58.2319	1	236701105	236779176	0.182901	1.2007	0.116296	0.115783
MDK:2911_27	1	Wald-ratio	0.00441112	47.4347	11	46527652	46527652	0.0271059	1.02748	0.138409	0.844736
F2:4157_2	2	IVW	0.0189417	103.343	11	46760756	46761055	-0.0698616	0.932523	0.0763547	0.360212
LRP4:19558_10	2	IVW	0.076089	440.807	11	46893108	47013441	-0.0029722	0.997032	0.0474456	0.95005
F2:5316_54	2	IVW	0.0103234	55.8325	11	46760756	47117406	-0.0380097	0.962704	0.101269	0.707411
PACSIN3:14674_63	1	Wald-ratio	0.00456822	49.1318	11	47235263	47235263	0.388347	1.47454	0.147246	0.00835409
PTPRJ:8250_2	1	Wald-ratio	0.00458499	49.313	11	48275826	48275826	0.0604444	1.06231	0.158991	0.703816
FOLH1:5478_50	1	Wald-ratio	0.0209855	229.487	11	49248755	49248755	0.0182575	1.01842	0.0736191	0.804136
SERPING1:4479_14	3	IVW	0.334948	1796.99	11	57365723	57386178	-0.0125526	0.987526	0.0250657	0.61652
PRG3:9015_1	1	Wald-ratio	0.00434696	46.7417	11	57145633	57145633	-0.115101	0.891276	0.152235	0.449605
GLYAT:19506_6	1	Wald-ratio	0.0104335	112.879	11	58530764	58530764	0.0175372	1.01769	0.104793	0.867093
GIF:17672_184	1	Wald-ratio	0.00841706	90.878	11	59610581	59610581	-0.058089	0.943566	0.107528	0.589043
TCN1:19614_8	3	IVW	0.107017	427.595	11	59620206	59631535	-0.0272784	0.97309	0.0452219	0.546368
TMEM132A:7871_16	3	IVW	0.258768	1245.61	11	60689445	60711599	0.0347668	1.03538	0.027148	0.200321
ASRGL1:18313_4	1	Wald-ratio	0.0385079	428.777	11	62107249	62107249	0.0327541	1.0333	0.0573747	0.568081
B3GAT3:6897_38	1	Wald-ratio	0.0563708	639.558	11	62383715	62383715	-0.0927411	0.91143	0.0501543	0.0644411
CAPNS1|CAPN1:2668_70	2	IVW	0.0411993	229.995	11	64936719	64936810	-0.0066823	0.99334	0.129005	0.958689
EIF1AD:13545_97	1	Wald-ratio	0.0246509	270.582	11	65765074	65765074	0.0176646	1.01782	0.0598184	0.767762
CST6:14711_27	1	Wald-ratio	0.00384038	41.2737	11	65757911	65757911	0.0603131	1.06217	0.152348	0.692186
CTSF:9212_22	1	Wald-ratio	0.0254251	279.302	11	66340039	66340039	0.0459015	1.04697	0.0638977	0.472536
CCS:13068_139	1	Wald-ratio	0.0145971	158.592	11	66343860	66343860	0.192111	1.21181	0.0842281	0.0225577
PC:13990_1	1	Wald-ratio	0.00420417	45.1999	11	66583779	66583779	0.0918298	1.09618	0.156915	0.5584
GSTP1:4911_49	2	IVW	0.0395638	220.489	11	67350790	67376887	0.120792	1.12839	0.0871023	0.165508
ALDH3B1:12940_35	1	Wald-ratio	0.00807611	87.1668	11	67777082	67777082	0.0143245	1.01443	0.116755	0.902354
PPFIA1:13975_56	1	Wald-ratio	0.00436982	46.9886	11	70316391	70316391	-0.00729592	0.992731	0.165194	0.964772
CHRDL2:6086_15	2	IVW	0.0412354	230.205	11	74385146	74432192	0.0158065	1.01593	0.0505769	0.754642
ARRB1:12643_4	1	Wald-ratio	0.00503354	54.1617	11	75052797	75052797	0.217097	1.24246	0.150558	0.149315
PRCP:5722_78	1	Wald-ratio	0.0269234	296.217	11	82564294	82564294	0.0179834	1.01815	0.0634371	0.776805
CNTN5:3299_29	5	IVW	0.0997377	237.129	11	98935021	99865706	-0.012422	0.987655	0.0341392	0.715961
MMP7:2789_26	3	IVW	0.0649046	247.654	11	102396247	102401633	-0.00229052	0.997712	0.0423896	0.956907
MMP8:9172_69	1	Wald-ratio	0.0339041	375.715	11	102584135	102584135	-0.00434516	0.995664	0.0535344	0.93531
MMP10:8479_4	4	IVW	0.104194	311.224	11	102549484	102650424	-0.00453588	0.995474	0.0324305	0.888767
MMP1:4924_32	7	IVW	0.253641	519.467	11	102491990	102795639	0.0128258	1.01291	0.0214053	0.549045
MMP12:4496_60	1	Wald-ratio	0.092837	1095.63	11	102748695	102748695	0.0184555	1.01863	0.0319804	0.56388
MMP13:4925_54	1	Wald-ratio	0.00536632	57.7618	11	102824826	102824826	0.0592679	1.06106	0.137786	0.66709
PDGFD:17140_57	1	Wald-ratio	0.086004	1007.4	11	103792043	104028877	0.0168556	1.017	0.0353807	0.633786
PDGFD:9341_1	1	Wald-ratio	0.0582186	661.819	11	103792043	104028877	0.0204867	1.0207	0.0430027	0.633786
ACAT1:19197_95	2	IVW	0.0604118	344.145	11	107998126	108013361	0.0402309	1.04105	0.0830173	0.627954
KDELC2:8296_117	3	IVW	0.10831	433.392	11	108357137	108369173	-0.00767223	0.992357	0.0391645	0.84469
NCAM1:4498_62	3	IVW	0.0748758	288.779	11	112616526	113133676	0.0390593	1.03983	0.03833	0.30819
REXO2:13590_1	1	Wald-ratio	0.00745645	80.4285	11	114301927	114301927	0.0844912	1.08816	0.113953	0.458417
CADM1:3326_58	1	Wald-ratio	0.0124675	135.162	11	115036419	115036419	0.0784444	1.0816	0.0914	0.390752
APOC3:6461_54	1	Wald-ratio	0.00997542	107.873	11	116648917	116648917	-0.256457	0.773788	0.0981333	0.00896584
APOA4:17685_9	1	Wald-ratio	0.0102928	111.341	11	116692293	116692293	0.0869279	1.09082	0.102944	0.398438
APOA5:15363_32	2	IVW	0.265452	1934.29	11	116662407	116663707	-0.013303	0.986785	0.042044	0.751694
TAGLN:15640_54	1	Wald-ratio	0.00484283	52.0997	11	117030581	117030581	-0.386985	0.679102	0.146611	0.00830187
PCSK7:4459_68	2	IVW	0.428344	4010.65	11	117076708	117094491	0.0519145	1.05329	0.0158094	0.00102425
CBL:12016_60	2	IVW	0.024846	136.376	11	119094647	119152684	-0.000708625	0.999292	0.0672225	0.991589
C1QTNF5:7810_20	2	IVW	0.0195982	106.996	11	119208576	119219701	-0.0553085	0.946193	0.0773993	0.474865
OAF:6414_8	1	Wald-ratio	0.127544	1565.11	11	120056416	120101092	-0.00412258	0.995886	0.0309226	0.893941
UBASH3B:12558_3	2	IVW	0.0259403	142.543	11	122524668	122526069	-0.13246	0.875938	0.185618	0.475465
CRTAM:7968_15	3	IVW	0.0449865	168.073	11	122714782	122749920	-0.161607	0.850775	0.0506828	0.00142962
CLMP:10440_26	1	Wald-ratio	0.0225208	246.663	11	123067655	123067655	-0.212023	0.808946	0.0733581	0.00384937
ESAM:7841_84	1	Wald-ratio	0.045492	510.25	11	124624150	124624150	-0.068444	0.933846	0.0461822	0.138328
PATE4:8065_245	1	Wald-ratio	0.0298303	329.183	11	125698654	125698654	0.0592463	1.06104	0.0565625	0.294893
CDON:4541_49	2	IVW	0.122846	749.623	11	125818978	125889893	-0.0751651	0.92759	0.0602673	0.212326
TIRAP:9839_148	3	IVW	0.0483226	181.17	11	126060666	126285301	0.0412722	1.04214	0.0882889	0.640166
SIAE:9263_57	1	Wald-ratio	0.0118413	128.292	11	124530664	124530664	0.0186358	1.01881	0.0942284	0.843223
APLP2:10627_87	1	Wald-ratio	0.0152761	166.083	11	129955055	129955055	-0.133095	0.875382	0.0887706	0.133793
NTM:10907_116	2	IVW	0.0379086	210.901	11	131125080	131196396	0.057993	1.05971	0.0562661	0.302686
NTM:8428_102	2	IVW	0.111856	674.111	11	131125080	131196396	0.0337747	1.03435	0.0327679	0.30267
FH:13384_110	1	Wald-ratio	0.0113799	123.236	1	241683705	241683705	0.165935	1.1805	0.10297	0.107075
FKBP4:17722_5	1	Wald-ratio	0.00483848	52.0526	12	2905888	2905888	0.34806	1.41632	0.161271	0.0309099
VWF:3050_7	1	Wald-ratio	0.0306905	338.976	12	6128388	6128388	0.0520811	1.05346	0.0534747	0.330087
ENO2:10339_48	1	Wald-ratio	0.0115167	124.734	12	7005225	7005225	0.104231	1.10986	0.247087	0.673141
C1RL:9348_1	4	IVW	0.164763	527.83	12	7246894	7295928	-0.0232154	0.977052	0.0261876	0.375346
RBP5:19241_31	1	Wald-ratio	0.0157107	170.884	12	7276251	7276251	-0.0318684	0.968634	0.0873421	0.715209
CD163:5028_59	1	Wald-ratio	0.0042888	46.1137	12	7769776	7769776	0.108845	1.11499	0.167824	0.516621
CLEC4C:9094_5	2	IVW	0.191452	1267.4	12	7889405	7900994	0.0934231	1.09793	0.0310682	0.00263809
C1R:3285_23	2	IVW	0.0501168	282.403	12	7170336	7242204	0.015429	1.01555	0.0478419	0.747074
C1S:8840_61	2	IVW	0.289315	2178.96	12	7156138	7170336	0.00211128	1.00211	0.0197338	0.914798
FOXJ2:14204_55	1	Wald-ratio	0.0137507	149.268	12	8166718	8166718	-0.064631	0.937413	0.094869	0.495704
PIANP:14114_18	1	Wald-ratio	0.00995328	107.631	12	6809896	6809896	0.17275	1.18857	0.120694	0.152344
PIANP:9599_6	1	Wald-ratio	0.009408	101.679	12	6809896	6809896	0.177686	1.19445	0.124143	0.152344
TAPBPL:6364_7	3	IVW	0.683852	7717.84	12	6564210	6580376	-0.0410827	0.95975	0.0199822	0.039786
LAG3:9950_229	1	Wald-ratio	0.013872	150.603	12	6885076	6885076	0.0815176	1.08493	0.0907294	0.368935
A2ML1:15482_12	1	Wald-ratio	0.0355617	394.762	12	9009820	9009820	0.0513586	1.0527	0.0565329	0.363629
PZP:6580_29	3	IVW	0.098674	390.612	12	9334571	9396938	-0.0494308	0.951771	0.0324779	0.128013
A2M:3708_62	2	IVW	0.0117954	63.8886	12	9263647	9384177	0.024232	1.02453	0.0933924	0.795277
KLRB1:10809_14	1	Wald-ratio	0.0473974	532.684	12	9741500	9741500	0.0370671	1.03776	0.0451629	0.411794
CLEC1B:4332_6	1	Wald-ratio	0.0166383	181.143	12	10109841	10140184	-0.0164813	0.983654	0.0771123	0.830757
CLEC12A:11187_11	5	IVW	0.837276	11013.1	12	10065043	10137645	0.0116652	1.01173	0.0111114	0.293792
MANSC1:9557_5	1	Wald-ratio	0.0575486	653.737	12	12496935	12496935	-0.0204464	0.979761	0.0457931	0.65524
CDKN1B:3719_2	1	Wald-ratio	0.00887568	95.874	12	12868452	12868452	-0.00697561	0.993049	0.114107	0.951254
HEBP1:18225_13	4	IVW	0.270059	989.955	12	13091573	13150905	-0.0101858	0.989866	0.0212653	0.631947
KIAA1467:9981_18	1	Wald-ratio	0.00976084	105.53	12	13215613	13215613	0.0487054	1.04991	0.109892	0.657612
MGP:6520_87	2	IVW	0.0794401	461.896	12	15022031	15047396	-0.00770978	0.99232	0.0390514	0.843494
ART4:6576_1	1	Wald-ratio	0.386212	6736.51	12	14990587	14990587	0.00838461	1.00842	0.0177246	0.636178
PDE3A:5254_69	1	Wald-ratio	0.00943602	101.984	12	20834162	20834162	-0.231345	0.793466	0.113786	0.042037
RECQL:11431_235	1	Wald-ratio	0.00390411	41.9613	12	21696251	21696251	0.187954	1.20678	0.1801	0.296668
MANSC4:9578_263	1	Wald-ratio	0.189271	2499.39	12	27919491	27919491	-0.0859521	0.917638	0.025093	0.000614032
PTHLH:2962_50	1	Wald-ratio	0.0118195	128.053	12	28359985	28359985	0.1476	1.15905	0.0959778	0.124084
PKP2:14067_6	2	IVW	0.00840756	45.383	12	32974611	33023451	0.0599102	1.06174	0.11752	0.6102
CNTN1:2974_61	2	IVW	0.0268719	147.804	12	41047721	41156808	-0.141371	0.868168	0.0633352	0.0256083
GXYLT1:8229_1	3	IVW	0.109762	439.919	12	42505111	42566282	0.0311574	1.03165	0.0684147	0.648808
EPHA2:4834_61	1	Wald-ratio	0.00780321	84.1982	1	16513926	16513926	-0.112606	0.893502	0.123953	0.363635
MFAP2:9294_45	1	Wald-ratio	0.0704132	810.945	1	17315425	17315425	0.0450159	1.04604	0.0409497	0.271639
IRAK4:18162_167	1	Wald-ratio	0.00547165	58.9018	12	44120092	44120092	-0.0222	0.978045	0.142473	0.876176
AMIGO2:14134_49	1	Wald-ratio	0.00445403	47.8982	12	47478914	47478914	0.125808	1.13406	0.154356	0.415044
ENDOU:5656_53	1	Wald-ratio	0.00895272	96.7137	12	48132176	48132176	-0.0954726	0.908943	0.108938	0.380817
COL2A1:18875_125	3	IVW	0.425675	2644.51	12	48416052	48520969	0.023547	1.02383	0.0155724	0.130508
PFKM:17384_110	1	Wald-ratio	0.00778149	83.962	12	48512285	48512285	0.044805	1.04582	0.118679	0.705779
GPD1:13697_51	1	Wald-ratio	0.00429969	46.2313	12	50527585	50527585	0.183315	1.20119	0.151478	0.226212
LIMA1:11543_84	1	Wald-ratio	0.0154364	167.854	12	50628466	50628466	-0.0482079	0.952936	0.082073	0.55695
ACVRL1:16318_12	1	Wald-ratio	0.0135143	146.666	12	52312288	52312288	-0.0451287	0.955874	0.0914917	0.621833
KRT5:11177_16	1	Wald-ratio	0.0108445	117.374	12	52912906	52912906	0.0129329	1.01302	0.105933	0.902831
MMP19:6425_87	2	IVW	0.0156272	84.9727	12	56235632	56241955	0.14017	1.15047	0.0857097	0.101964
PMEL:6472_40	1	Wald-ratio	0.0102592	110.974	12	56360876	56360876	-0.0259849	0.97435	0.0966856	0.788117
ERBB3:2617_56	1	Wald-ratio	0.00726192	78.3148	12	56493822	56493822	-1.37294	0.253362	0.115675	1.71669e-32
APOF:12370_30	1	Wald-ratio	0.0134997	146.505	12	56689725	56689725	-0.064146	0.937868	0.0912764	0.482202
STAT6:10372_18	1	Wald-ratio	0.00415152	44.6315	12	57492996	57492996	-0.0190215	0.981158	0.157247	0.903718
INHBC:15686_49	1	Wald-ratio	0.623169	17704.6	12	57844049	57844049	-0.0138516	0.986244	0.0125157	0.268408
INHBA|INHBC:18814_21	1	Wald-ratio	0.00433419	46.6038	12	57844049	57844049	-0.166092	0.846969	0.150073	0.268408
ARHGEF25:13519_112	2	IVW	0.0187259	102.143	12	58003922	58010163	-0.0137479	0.986346	0.0705481	0.845493
AGAP2:14291_53	1	Wald-ratio	0.00637429	68.6809	12	58135420	58135420	-0.324443	0.72293	0.123416	0.00856731
LRIG3:3322_52	2	IVW	0.0256487	140.898	12	59272973	59327646	-0.0372888	0.963398	0.0661874	0.573175
USP15:19161_1	2	IVW	0.0274836	151.263	12	62606931	62818841	-0.163445	0.849213	0.067064	0.0148036
WIF1:16070_7	1	Wald-ratio	0.00495	53.2583	12	65338145	65338145	0.00822	1.00825	0.15433	0.957523
CPM:9416_77	1	Wald-ratio	0.00711141	76.6801	12	69425957	69425957	0.0580329	1.05975	0.130355	0.656182
YEATS4:17474_106	1	Wald-ratio	0.00715392	77.1417	12	69787291	69787291	0.1513	1.16335	0.3087	0.624049
LYZ:4920_10	2	IVW	0.24392	1726.77	12	69732105	69744014	0.0102444	1.0103	0.0215082	0.63386
MGAT4C:7208_60	1	Wald-ratio	0.00778752	84.0276	12	86373221	86373221	-0.0904856	0.913488	0.124798	0.468418
LUM:13114_50	3	IVW	0.0378782	140.47	12	91501761	91575920	0.0432662	1.04422	0.0567642	0.445935
CRADD:15322_35	1	Wald-ratio	0.00654152	70.4946	12	94243853	94243853	-0.0444295	0.956543	0.137474	0.746556
PLXNC1:4564_2	4	IVW	0.131983	406.851	12	94603406	94623824	0.0222378	1.02249	0.0424886	0.600707
NTN4:3327_27	2	IVW	0.0345342	191.456	12	96131895	96140134	-0.179048	0.836066	0.107219	0.094933
MYBPC1:7648_9	1	Wald-ratio	0.00437606	47.056	12	102048447	102048447	0.22816	1.25629	0.161741	0.158346
HSP90B1:6393_63	2	IVW	0.0841226	491.623	12	104263426	104341398	0.0164641	1.0166	0.0345596	0.633791
NT5DC3:9126_171	4	IVW	0.211077	715.899	12	104086631	104235023	0.000554205	1.00055	0.0220402	0.979939
CHST11:7779_86	4	IVW	0.104195	311.229	12	104851112	105067844	0.0621101	1.06408	0.0591435	0.293645
ISCU:7201_5	1	Wald-ratio	0.00749265	80.8219	12	108955106	108955106	0.000917582	1.00092	0.124148	0.994103
SELPLG:11266_8	1	Wald-ratio	0.0172237	187.628	12	109013956	109013956	0.167983	1.18292	0.0814483	0.0391652
MMAB:17783_9	2	IVW	0.257583	1857.06	12	109988723	110016951	-0.0016313	0.99837	0.0228061	0.942976
ALDH2:18381_16	1	Wald-ratio	0.014812	160.961	12	112108905	112108905	0.608362	1.83742	0.0843973	5.66528e-13
SDSL:17777_31	3	IVW	0.122793	499.457	12	113863963	113931880	0.0100185	1.01007	0.0332311	0.763049
TESC:12831_21	3	IVW	0.238391	1116.82	12	117479019	117508343	-0.00128407	0.998717	0.0256571	0.960085
PEBP1:4276_10	1	Wald-ratio	0.0393086	438.057	12	118584885	118584885	0.202355	1.22428	0.130923	0.122202
PSMD9:13931_22	1	Wald-ratio	0.00593142	63.8807	12	122330480	122330480	-0.0150273	0.985085	0.134846	0.911267
ACP1:3858_5	2	IVW	0.659552	10369.4	2	272051	281178	-3.58844e-05	0.999964	0.0129268	0.997785
PXDN:13463_1	1	Wald-ratio	0.00979608	105.914	2	1709779	1709779	-0.06825	0.934027	0.110657	0.537386
TMEM132B:8890_9	1	Wald-ratio	0.0075615	81.5702	12	126129607	126129607	-0.200021	0.818713	0.124366	0.107764
TMEM132C:7173_141	3	IVW	0.0348343	128.775	12	128761300	129100757	0.0408521	1.0417	0.0635054	0.520038
TMEM132D:13416_8	1	Wald-ratio	0.0181384	197.776	12	130106271	130106271	-0.0195786	0.980612	0.0784115	0.802827
C1QTNF9:16605_2	1	Wald-ratio	0.0760399	881.08	13	24932444	24932444	-0.0881148	0.915656	0.0948876	0.353084
MTMR6:12536_46	1	Wald-ratio	0.00577071	62.1398	13	25823207	25823207	-0.0512098	0.950079	0.146301	0.726315
MTIF3:7852_9	1	Wald-ratio	0.0050255	54.0748	13	28009920	28009920	-0.207513	0.812603	0.159726	0.193882
B3GALTL:5727_35	2	IVW	0.117927	715.593	13	31821240	31874303	0.0296434	1.03009	0.0311226	0.340858
KL:15384_15	1	Wald-ratio	0.00451367	48.5425	13	33592313	33592313	0.187325	1.20602	0.161367	0.245698
DCLK1:17156_72	1	Wald-ratio	0.0131844	143.038	13	36641930	36641930	-0.0324796	0.968042	0.0932857	0.72771
POSTN:3457_57	1	Wald-ratio	0.00716829	77.2978	13	38123841	38123841	-0.0130323	0.987052	0.123379	0.915878
COLEC11:4430_44	5	IVW	0.298941	912.696	2	3600435	3654684	-0.0395159	0.961255	0.019735	0.0452496
ADI1:12457_10	1	Wald-ratio	0.0144162	156.598	2	3507086	3507086	0.0454719	1.04652	0.092309	0.622291
CPB2:3518_54	4	IVW	0.295511	1122.39	13	46619907	46682292	0.0145165	1.01462	0.0262122	0.579711
ESD:4984_83	2	IVW	0.0373592	207.726	13	47345630	47365059	0.0423832	1.04329	0.0604437	0.483177
THSD1:5621_64	1	Wald-ratio	0.13624	1688.65	13	52971517	52971517	-0.0102092	0.989843	0.031836	0.748453
PCDH9:10558_26	3	IVW	0.0330626	122.001	13	67710891	67794402	0.128236	1.13682	0.0673088	0.0567562
CLN5:8874_53	2	IVW	0.047826	268.847	13	77555200	77584886	-0.131174	0.877065	0.0487462	0.00712457
SLITRK6:16916_19	2	IVW	0.0238611	130.838	13	85652270	85922446	-0.0442598	0.956705	0.120766	0.713998
SLITRK5:4568_17	1	Wald-ratio	0.012138	131.546	13	88703595	88703595	-0.0655353	0.936566	0.0985882	0.506218
GPC5:4991_12	6	IVW	0.345998	943.556	13	91974018	92690601	-0.0280505	0.972339	0.0198172	0.156933
GPC6:5350_14	2	IVW	0.00923366	49.8838	13	93883687	95034749	-0.317895	0.72768	0.164105	0.0527278
HPCAL1:17791_25	2	IVW	0.0383339	213.361	2	10476228	10576226	0.1422	1.15281	0.113173	0.208941
HS6ST3:18896_23	1	Wald-ratio	0.00526624	56.6788	13	96729594	96729594	0.373787	1.45323	0.138433	0.00693129
F10:3077_66	2	IVW	0.0207797	113.584	13	113776949	113817084	0.0343688	1.03497	0.113543	0.762124
F10:4878_3	2	IVW	0.0244914	134.381	13	113776949	113813853	0.0250933	1.02541	0.0701301	0.720485
MCF2L:13934_3	1	Wald-ratio	0.077408	898.263	13	113578421	113578421	0.0082675	1.0083	0.0394875	0.834159
F7:3184_25	4	IVW	0.446511	2158.58	13	113755842	113774848	0.046385	1.04748	0.0165557	0.00508264
GAS6:15391_114	1	Wald-ratio	0.0366778	407.624	13	114551993	114551993	-0.011941	0.98813	0.0592014	0.840151
PNP:15435_4	1	Wald-ratio	0.00718399	77.4683	14	20940626	20940626	-0.177955	0.83698	0.131006	0.174346
RNASE4:5644_60	4	IVW	0.0830556	242.366	14	21100852	21163447	-0.0125874	0.987491	0.0350296	0.719344
ANG:4874_3	4	IVW	0.329771	1316.54	14	21118203	21158303	0.0159972	1.01613	0.0197525	0.418007
RNASE6:5646_20	2	IVW	0.502352	5403.1	14	21251586	21261555	-0.000258898	0.999741	0.015442	0.986623
RNASE1:7211_2	2	IVW	0.0332036	183.826	14	21280678	21287223	-0.0417542	0.959106	0.0654781	0.523681
RNASE2:8394_56	1	Wald-ratio	0.0511421	577.038	14	21359808	21359808	0.00705882	1.00708	0.0490991	0.885684
RNASE3:15576_158	3	IVW	0.0665819	254.51	14	21348256	21422666	0.00423154	1.00424	0.0600033	0.943778
RAB2B:19253_82	1	Wald-ratio	0.00543446	58.4992	14	21928759	21928759	-0.0069871	0.993037	0.346407	0.983908
EFS:12572_236	1	Wald-ratio	0.00417659	44.9022	14	23840033	23840033	0.13215	1.14128	0.170738	0.438937
AP1G2:12714_38	2	IVW	0.0290627	160.214	14	24020127	24033027	-0.0798832	0.923224	0.0604491	0.186336
GMPR2:19446_1	1	Wald-ratio	0.0521627	589.187	14	24707479	24707479	0.0459325	1.047	0.0481161	0.33977
COCH:7227_75	4	IVW	0.105453	315.429	14	31030304	31343494	0.0178713	1.01803	0.0345193	0.604655
DTD2:18280_29	2	IVW	0.018839	102.772	14	31906728	31920644	-0.0409673	0.959861	0.169189	0.808672
FAM177A1:8039_41	2	IVW	0.151489	955.613	14	35516213	35556842	0.0560357	1.05764	0.02574	0.0294816
MGAT2:6909_40	1	Wald-ratio	0.0223282	244.505	14	50025847	50025847	0.0392264	1.04001	0.072467	0.588301
PYGL:11441_11	1	Wald-ratio	0.00634305	68.3422	14	51390015	51390015	-0.363981	0.694905	0.303675	0.230689
NID2:16060_99	2	IVW	0.311787	2424.89	14	52479299	52487766	0.00721734	1.00724	0.0186251	0.698381
LGALS3:3066_12	2	IVW	0.14516	908.905	14	55612573	55766212	0.0122002	1.01228	0.0296084	0.680301
MATN3:19361_78	4	IVW	0.255372	917.655	2	20202930	20209006	-0.0144341	0.985669	0.0236094	0.540953
APOB:2797_56	1	Wald-ratio	0.00522179	56.198	2	21294975	21294975	-0.23609	0.789709	0.136105	0.082809
MTHFD1:12575_30	1	Wald-ratio	0.00798385	86.1631	14	64857072	64857072	0.0645039	1.06663	0.122213	0.597637
FUT8:8244_16	2	IVW	0.441373	4229.03	14	65789692	65796846	-0.0082661	0.991768	0.0254194	0.745038
MAX:12411_60	1	Wald-ratio	0.0236527	259.361	14	65544367	65544367	0.0705658	1.07312	0.0662763	0.287002
ARG2:17752_24	1	Wald-ratio	0.00860162	92.8879	14	68089420	68089420	-0.0274444	0.972929	0.119259	0.817995
GALNT16:8923_94	2	IVW	0.0305581	168.718	14	69793475	69851780	0.0816662	1.08509	0.165474	0.621638
SMOC1:13118_5	5	IVW	0.119712	291.077	14	70348033	70451536	0.00362	1.00363	0.0601888	0.952041
ALDH6A1:19136_22	2	IVW	0.012771	69.2411	14	74379073	74670788	-0.0775754	0.925357	0.0946613	0.412499
ENTPD5:4437_56	2	IVW	0.208402	1409.14	14	74447785	74588428	-0.0426708	0.958227	0.0229707	0.0632237
GSTZ1:16872_248	2	IVW	0.730749	14526.7	14	77779333	77793207	-0.0022535	0.997749	0.0121646	0.853032
NRXN3:16323_8	1	Wald-ratio	0.00936793	101.242	14	79587256	79587256	-0.00617731	0.993842	0.113908	0.956751
NRXN3:5111_15	1	Wald-ratio	0.00887831	95.9027	14	79579859	79579859	0.0172319	1.01738	0.11729	0.883197
FLRT2:13122_19	2	IVW	0.0240796	132.066	14	85831823	86196025	-0.0743931	0.928307	0.10025	0.458041
FBLN5:15585_304	1	Wald-ratio	0.005302	57.0658	14	92388714	92388714	0.26099	1.29821	0.148404	0.078637
ATXN3:16825_20	2	IVW	0.0700009	402.882	14	92476005	92577394	-0.0280397	0.97235	0.0399975	0.48328
CHGA:8476_11	2	IVW	0.0287298	158.325	14	93399050	93401652	0.0704163	1.07296	0.0668568	0.292231
LGMN:3622_33	3	IVW	0.0392479	145.757	14	93178431	93217023	0.0746012	1.07745	0.0669475	0.26514
SERPINA1:3580_25	5	IVW	0.253318	726.147	14	94763493	95078227	0.0230243	1.02329	0.0212085	0.277648
SERPINA11:9002_36	3	IVW	0.0411358	153.069	14	94915948	94988702	0.0374413	1.03815	0.0766968	0.625428
SERPINA12:6551_94	2	IVW	0.18531	1217.48	14	94971454	94988702	0.0265674	1.02692	0.0254647	0.296808
SERPINA5:3389_7	3	IVW	0.100357	398.019	14	95044322	95063174	0.00217584	1.00218	0.0393876	0.955946
SERPINA4:3449_58	5	IVW	0.166355	427.118	14	94900211	95093184	0.0109128	1.01097	0.0260193	0.674916
SERPINA10:13119_26	2	IVW	0.258121	1862.29	14	94755184	94854902	0.0442958	1.04529	0.0213066	0.0376198
SERPINA9:7266_4	1	Wald-ratio	0.0096583	104.41	14	94919677	94919677	0.103222	1.10874	0.113849	0.364588
SERPINA3:2879_9	1	Wald-ratio	0.00843121	91.032	14	95097556	95097556	-0.253148	0.776353	0.119757	0.034529
SERPINA3:4153_11	3	IVW	0.0864011	337.434	14	95072701	95137503	-0.064536	0.937502	0.0414827	0.119772
TCL1A:17210_2	1	Wald-ratio	0.0236563	259.401	14	96162418	96162418	0.0484865	1.04968	0.0687676	0.480762
DLK1:6496_60	2	IVW	0.168164	1082.07	14	101132229	101176212	0.053515	1.05497	0.0254671	0.0356115
EVL:11656_110	2	IVW	0.197726	1319.16	14	100421429	100561406	0.0199875	1.02019	0.032133	0.533926
WARS:9870_17	2	IVW	0.0675595	387.813	14	100837230	100865861	0.18275	1.20051	0.0403206	5.83094e-06
KLC1:12656_1	1	Wald-ratio	0.00929726	100.471	14	104121939	104121939	-0.146	0.864158	0.103793	0.159533
IGHD:4916_2	1	Wald-ratio	0.01492	162.153	14	106291782	106291782	-0.438368	0.645088	0.246276	0.0750781
ADSSL1:13998_26	2	IVW	0.131804	812.583	14	105186178	105242831	-0.065738	0.936376	0.0312763	0.0355669
IGHG1:2744_57	1	Wald-ratio	0.0133996	145.404	14	106094912	106094912	-0.100634	0.904264	0.263646	0.702683
IGHA1|IGHA2:11089_7	1	Wald-ratio	0.0142664	154.947	14	106174221	106174221	0.000825986	1.00083	0.138631	0.995246
FKBP1B:11568_2	2	IVW	0.0677328	388.88	2	24277709	24287598	0.0877108	1.09167	0.0393591	0.0258489
TP53I3:17748_21	2	IVW	0.143502	896.783	2	24259333	24342532	-0.0481053	0.953033	0.0340038	0.157156
DNAJC27:12799_65	1	Wald-ratio	0.00494398	53.1932	2	25287948	25287948	0.349203	1.41794	0.144536	0.0156909
GREM1:18878_15	2	IVW	0.421087	3893.27	15	33001734	33015402	-0.00949324	0.990552	0.0187726	0.613069
SPINT1:2828_82	1	Wald-ratio	0.0114068	123.53	15	41145919	41145919	0.191733	1.21135	0.107912	0.0756092
IVD:17737_7	2	IVW	0.0296348	163.464	15	40654038	40695878	-0.100515	0.904372	0.0612211	0.100625
DNAJC17:14655_1	2	IVW	0.0191829	104.684	15	41068771	41098339	-0.0162935	0.983838	0.0750136	0.828047
ITPKA:13473_55	1	Wald-ratio	0.0248769	273.127	15	41795900	41795900	0.154191	1.16671	0.0639134	0.015844
TYRO3:2611_72	1	Wald-ratio	0.00788298	85.0658	15	41842078	41842078	0.230869	1.25969	0.115766	0.0461234
CKMT1A|CKMT1B:15542_19	1	Wald-ratio	0.0068445	73.7822	15	43897809	43897809	-0.0236359	0.976641	0.139123	0.865095
SORD:15447_45	3	IVW	0.035403	130.954	15	45249121	45375340	0.0555108	1.05708	0.059872	0.353845
GATM:18188_12	2	IVW	0.0831529	485.442	15	45716425	45910204	-0.0189659	0.981213	0.0405981	0.640383
USP8:13450_49	1	Wald-ratio	0.00537422	57.8473	15	50731131	50731131	0.00494928	1.00496	0.147565	0.973244
SCG3:7957_2	2	IVW	0.112125	675.938	15	51975608	51979655	0.0771723	1.08023	0.0649294	0.234614
MYZAP:9964_10	1	Wald-ratio	0.0278567	306.78	15	57857245	57857245	-0.025336	0.974982	0.0617826	0.681745
ANXA2:13700_10	4	IVW	0.497503	2649.16	15	60687251	60798751	0.0523084	1.0537	0.0250906	0.0370893
ANXA2:4961_17	3	IVW	0.204909	919.534	15	60677859	60715248	0.1037	1.10927	0.0237808	1.2967e-05
DAPK2:4355_13	1	Wald-ratio	0.054676	619.218	15	64283076	64283076	-0.00548955	0.994525	0.0434119	0.899374
SNX1:6955_68	1	Wald-ratio	0.0233021	255.424	15	64428559	64428559	0.00545136	1.00547	0.0659896	0.934162
IGDCC4:9793_145	4	IVW	0.0947365	280.019	15	65693258	66122509	0.0244618	1.02476	0.0354152	0.489744
MAP2K1:2864_2	2	IVW	0.00799217	43.1227	15	66597110	66663836	0.222926	1.24973	0.119678	0.0625032
GLCE:7808_5	2	IVW	0.253994	1822.38	15	69536159	69562525	0.00457463	1.00459	0.0478607	0.923852
NEO1:8900_28	2	IVW	0.0334816	185.418	15	73236667	73344196	-0.126403	0.88126	0.0586833	0.0312419
ISLR2:13124_20	2	IVW	0.0259338	142.506	15	74469443	74611189	0.0544762	1.05599	0.0651605	0.403138
ULK3:12437_18	1	Wald-ratio	0.0126114	136.742	15	75135447	75135447	-0.141166	0.868345	0.0894971	0.114722
PTPN9:12633_3	1	Wald-ratio	0.00936449	101.204	15	75781554	75781554	-0.123429	0.883884	0.108288	0.254361
SNUPN:17765_3	2	IVW	0.0324324	179.413	15	75876597	75937669	-0.0797482	0.923349	0.0904849	0.378132
ETFA:17435_43	1	Wald-ratio	0.0556738	631.184	15	76492337	76492337	0.0381149	1.03885	0.0431544	0.377116
LINGO1:6620_82	1	Wald-ratio	0.0043049	46.2875	15	78027178	78027178	-0.130362	0.877778	0.1575	0.407844
CTSH:8465_52	3	IVW	0.35602	1972.54	15	79224322	79237293	0.155636	1.1684	0.031724	9.29886e-07
MTHFS:14107_1	4	IVW	0.186706	614.265	15	80117132	80212149	0.0483939	1.04958	0.0570918	0.396633
FAH:11424_4	2	IVW	0.155944	988.903	15	80447911	80472526	-0.00848993	0.991546	0.0268197	0.751581
IL16:2774_10	1	Wald-ratio	0.188939	2494	15	81595358	81595358	-0.0642253	0.937794	0.0592188	0.278124
STARD5:17383_4	3	IVW	0.20225	904.58	15	81567576	81637404	-0.00216719	0.997835	0.026488	0.934792
GCKR:5223_59	1	Wald-ratio	0.0497683	560.726	2	27730940	27730940	0.0436397	1.04461	0.0444286	0.325979
HOMER2:12685_57	1	Wald-ratio	0.00547165	58.9018	15	83536665	83536665	0.0797073	1.08297	0.1482	0.59069
NMB:9321_400	1	Wald-ratio	0.011941	129.386	15	85308141	85308141	-0.290068	0.748213	0.111519	0.00929325
NTRK3:2658_27	1	Wald-ratio	0.00754392	81.3791	15	88514855	88514855	-0.228041	0.796092	0.124919	0.0679235
ACAN:3280_49	2	IVW	0.019812	108.187	15	89252012	89386652	0.132552	1.14174	0.131025	0.311702
MFGE8:4455_89	2	IVW	0.0471889	265.088	15	89450911	89455768	0.0137101	1.0138	0.0480545	0.775413
UNC45A:13082_9	1	Wald-ratio	0.00405631	43.6037	15	91493207	91493207	0.103015	1.10851	0.183822	0.575202
RGMA:5483_1	3	IVW	0.0374841	138.952	15	93588030	93652903	-0.00502048	0.994992	0.116148	0.965522
HBZ:6919_3	3	IVW	0.305992	1573.15	16	170328	219497	-0.0125471	0.987531	0.0203417	0.537355
NME4:16809_1	1	Wald-ratio	0.0569912	647.022	16	444814	444814	0.0341309	1.03472	0.0467939	0.465764
DECR2:18343_10	2	IVW	0.359696	3006.81	16	456416	474180	0.0155852	1.01571	0.0186027	0.402148
WFIKKN1:3191_50	1	Wald-ratio	0.00536298	57.7257	16	669708	669708	0.0828673	1.0864	0.156398	0.596217
IGFALS:6605_17	2	IVW	0.0323329	178.844	16	1838836	1875079	-0.0269874	0.973374	0.0932385	0.772241
ECI1:19367_34	1	Wald-ratio	0.0296517	327.151	16	2300154	2300154	0.0166393	1.01678	0.151833	0.912735
TPSAB1:3403_1	4	IVW	0.207495	700.569	16	1249722	1522292	-0.0122306	0.987844	0.0288852	0.671988
TPSAB1:9409_11	4	IVW	0.128738	395.37	16	1275775	1307404	-0.0421182	0.958757	0.0329422	0.201056
GNPTG:10666_7	1	Wald-ratio	0.00206997	22.2071	16	1413427	1413427	0.167152	1.18193	0.256414	0.514478
FAHD1:17819_30	1	Wald-ratio	0.158545	2017.19	16	1878031	1878031	0.0371276	1.03782	0.0261966	0.156405
HAGH:19267_14	2	IVW	0.0272502	149.943	16	1860661	1879423	-0.0182725	0.981893	0.0662168	0.782587
NPW:9986_14	1	Wald-ratio	0.0840926	982.954	16	2070433	2070433	0.0530364	1.05447	0.0394141	0.178426
PGP:18235_16	2	IVW	0.0607674	346.301	16	2263836	2265271	-0.0570051	0.944589	0.0443927	0.199103
PRSS27:15535_3	1	Wald-ratio	0.0169164	184.223	16	2767894	2767894	0.116097	1.12311	0.0861327	0.177694
PRSS22:4534_10	2	IVW	0.0461428	258.927	16	2905993	2910736	-0.0828456	0.920493	0.0526799	0.115806
SRL:10940_25	1	Wald-ratio	0.016959	184.695	16	4257281	4257281	0.121581	1.12928	0.0839839	0.14771
NMRAL1:13988_67	3	IVW	0.210298	950.158	16	4519439	4580457	0.0089048	1.00894	0.0349446	0.798857
NAGPA:11208_15	2	IVW	0.0284828	156.924	16	5079466	5089025	-0.102329	0.902733	0.0658748	0.120333
PMM2:17794_6	3	IVW	0.0518965	195.302	16	8906539	8940422	0.00156058	1.00156	0.0681378	0.981727
TNFRSF17:2665_26	1	Wald-ratio	0.00816827	88.1697	16	12043512	12043512	0.142007	1.15258	0.116117	0.221341
NDE1:9765_4	1	Wald-ratio	0.00562328	60.5433	16	15726293	15726293	-0.14081	0.868655	0.145579	0.333426
DPY30:13943_38	1	Wald-ratio	0.00560965	60.3958	2	32439307	32439307	-0.165124	0.847789	0.146621	0.260085
EBI3|IL27:2829_19	1	Wald-ratio	0.004334	46.6018	16	28513068	28513068	1.12107	3.06814	0.164465	9.32953e-12
MAPK3:2855_49	3	IVW	0.157034	664.672	16	30130493	30418119	0.0382364	1.03898	0.0260379	0.14197
SULT1A3:13944_3	3	IVW	0.0372797	138.165	16	29437170	30323168	0.0519336	1.05331	0.0547625	0.342956
DCTPP1:4314_12	1	Wald-ratio	0.00339364	36.456	16	30435601	30435601	-0.118787	0.887996	0.164135	0.46924
PRSS8:15513_108	1	Wald-ratio	0.004032	43.3413	16	31127672	31127672	0.23629	1.26654	0.30384	0.436758
CBLN1:9313_27	4	IVW	0.318862	1252.6	16	49001909	49323820	0.000785065	1.00079	0.0191166	0.967242
CCL22:3508_78	3	IVW	0.0420401	156.582	16	57383664	57562973	0.0640149	1.06611	0.0516571	0.215262
CCL17:3519_3	2	IVW	0.0401944	224.15	16	57444002	57445376	-0.0586563	0.943031	0.0513053	0.252923
CDH5:2819_23	1	Wald-ratio	0.0152185	165.447	16	66428226	66428226	0.0408823	1.04173	0.0837647	0.625506
TK2:19114_8	1	Wald-ratio	0.00826808	89.256	16	66635531	66635531	0.0308397	1.03132	0.109772	0.778755
NAE1:18177_49	1	Wald-ratio	0.00484982	52.1752	16	66743902	66743902	0.135736	1.14538	0.147969	0.358972
AGRP:2813_11	1	Wald-ratio	0.0259853	285.62	16	67499714	67499714	-0.103396	0.90177	0.0656176	0.115087
DPEP2:8327_26	2	IVW	0.0176301	96.0584	16	67863451	68020063	0.217129	1.2425	0.086301	0.0118712
DDX19A:18813_15	1	Wald-ratio	0.00568846	61.2491	16	70358495	70358495	-0.0424384	0.958449	0.121552	0.726986
DDX19B:5460_60	1	Wald-ratio	0.00689238	74.3019	16	70358495	70358495	-0.0385542	0.962179	0.110427	0.726986
NQO1:9837_60	2	IVW	0.317967	2495.36	16	69736851	69748869	-0.0279968	0.972391	0.0191375	0.143486
AARS:12340_17	1	Wald-ratio	0.0068073	73.3785	16	70191068	70191068	-0.285061	0.751968	0.317257	0.36891
HP:3054_3	7	IVW	0.366109	882.838	16	70716307	72147983	-0.0297947	0.970645	0.0299413	0.319685
HP:7905_30	5	IVW	0.319327	1004.13	16	71944911	72147983	-0.0281232	0.972268	0.0337308	0.404418
CHST4:18876_77	1	Wald-ratio	0.0110758	119.905	16	71526091	71526091	0.240823	1.2723	0.0985183	0.0145073
TXNL4B:15316_262	1	Wald-ratio	0.026588	292.426	16	72105560	72105560	0.180798	1.19817	0.0658541	0.00604323
CTRB1:5671_1	3	IVW	0.150596	632.593	16	75221777	75261647	-0.181269	0.834211	0.0664509	0.00637461
GABARAPL2:12494_99	1	Wald-ratio	0.00419887	45.1426	16	75573514	75573514	0.168532	1.18357	0.293972	0.566446
CTRB2:5648_28	7	IVW	0.537827	1778.78	16	75199864	75489366	-0.0437923	0.957153	0.0447202	0.327456
WWOX:17724_3	3	IVW	0.0610498	231.988	16	78300191	78466437	0.040319	1.04114	0.0422117	0.339496
PLCG2:10070_22	3	IVW	0.045067	168.388	16	81811678	81971403	0.106844	1.11276	0.0532294	0.0447242
VIT:6234_74	4	IVW	0.0983676	291.923	2	36932493	37000956	0.0170537	1.0172	0.0341471	0.617484
QPCT:7849_3	2	IVW	0.0320359	177.147	2	37536488	37593044	0.0206061	1.02082	0.059031	0.727035
MLYCD:11538_216	1	Wald-ratio	0.0106567	115.32	16	83936496	83936496	-0.0203474	0.979858	0.104916	0.846223
WFDC1:9316_67	3	IVW	0.113526	456.932	16	84328494	84448577	-0.00978516	0.990263	0.0316755	0.757383
CRISPLD2:5691_2	1	Wald-ratio	0.00824504	89.0052	16	84839954	84839954	-0.0664965	0.935666	0.121846	0.585244
MTHFSD:19129_15	3	IVW	0.195805	868.735	16	86564226	86571932	0.0249426	1.02526	0.0238037	0.294711
DPEP1:8794_13	3	IVW	0.158133	670.2	16	89682350	89706992	0.066346	1.0686	0.0272824	0.0150231
SCARF1:5129_12	3	IVW	0.0482002	180.688	17	1540027	1545939	0.0633585	1.06541	0.052295	0.225681
SERPINF2:3024_18	2	IVW	0.0505724	285.107	17	1618363	1637302	0.0780378	1.08116	0.0649825	0.229788
SERPINF1:9211_19	3	IVW	0.0758591	292.883	17	1661423	1683043	0.0222113	1.02246	0.0435924	0.610387
OVCA2:17697_2	1	Wald-ratio	0.0160062	174.15	17	1945354	1945354	-0.0470031	0.954084	0.0912426	0.606452
TAX1BP3:12498_12	1	Wald-ratio	0.0104957	113.559	17	3558698	3558698	0.0153172	1.01544	0.106634	0.885783
CYB5D2:10924_258	3	IVW	0.106759	426.44	17	4040671	4060233	-0.101374	0.903595	0.0774462	0.190549
CAMKK1:18860_2	1	Wald-ratio	0.00545832	58.7575	17	3793472	3793472	0.451132	1.57009	0.161456	0.00520374
CXCL16:2436_49	3	IVW	0.0447635	167.201	17	4576620	4673023	-0.00603687	0.993981	0.0500405	0.903976
GLTPD2:7948_129	3	IVW	0.0675663	258.546	17	4685228	4976333	0.0168909	1.01703	0.0400196	0.672978
ENO3:16616_137	1	Wald-ratio	0.0440809	493.693	17	4856376	4856376	-0.0554548	0.946055	0.0482835	0.250752
GP1BA:4990_87	1	Wald-ratio	0.0133325	144.666	17	4840868	4840868	0.0616469	1.06359	0.0831937	0.458691
ASGR1:5452_71	2	IVW	0.0118663	64.2772	17	7017420	7080316	-0.0643356	0.93769	0.117973	0.58552
ACADVL:19262_219	1	Wald-ratio	0.0048	51.6367	17	7124768	7124768	0.28852	1.33445	0.17158	0.0926565
NLGN2:9772_153	1	Wald-ratio	0.0100253	108.418	17	7307950	7307950	-0.0717288	0.930783	0.108602	0.508948
TNFSF12:5939_42	2	IVW	0.189959	1255.19	17	7452542	7452752	0.0375526	1.03827	0.0236449	0.112243
CD68:18922_27	1	Wald-ratio	0.00422949	45.4733	17	7484812	7484812	0.133204	1.14248	0.154919	0.389885
SAT2:12524_18	3	IVW	0.216505	985.954	17	7460957	7529902	0.0215145	1.02175	0.0215223	0.317487
SHBG:4929_55	3	IVW	0.0306229	112.714	17	7527946	7559037	0.0216174	1.02185	0.0823672	0.792973
ATP1B2:7218_87	1	Wald-ratio	0.0164163	178.686	17	7549681	7549681	-0.150251	0.860492	0.0818579	0.0664296
ALOX15B:12422_143	3	IVW	0.0404901	150.565	17	7898083	7961512	-0.00702186	0.993003	0.0618115	0.909554
NTN1:6649_51	2	IVW	0.0988677	587.25	17	8985510	9085542	0.0822969	1.08578	0.072622	0.257121
HS3ST3B1:6986_17	1	Wald-ratio	0.00456958	49.1465	17	13835308	13835308	0.190235	1.20953	0.162061	0.240457
NT5M:17856_23	1	Wald-ratio	0.0339724	376.499	17	17206672	17206672	0.0101355	1.01019	0.0633495	0.872887
FLII:12677_164	1	Wald-ratio	0.0147837	160.65	17	18165019	18165019	-0.0577639	0.943873	0.0937956	0.537995
SHMT1:12334_25	3	IVW	0.420067	2584.43	17	18268999	18539004	0.0211136	1.02134	0.0178566	0.237049
PRPSAP2:19150_20	1	Wald-ratio	0.00946106	102.258	17	18804385	18804385	0.170246	1.1856	0.111551	0.126965
MFAP4:5636_10	2	IVW	0.0261579	143.771	17	19287419	19289286	0.0161603	1.01629	0.0668031	0.808851
ALDH3A1:11480_1	1	Wald-ratio	0.0164255	178.788	17	19645938	19645938	0.163532	1.17766	0.0815632	0.0449664
AKR7A3:18173_11	1	Wald-ratio	0.0376018	418.294	1	19571849	19571849	-0.0944014	0.909917	0.0531303	0.0756026
AKR7A2:4188_1	3	IVW	0.0371827	137.791	1	19638309	19769718	0.0882582	1.09227	0.0616411	0.152199
PLA2G2A:2692_74	3	IVW	0.278276	1375.72	1	20294687	20413930	-0.0551779	0.946317	0.0244641	0.0241039
VTN,SEBOX:13125_45	1	Wald-ratio	0.741521	30713.2	17	26694861	26694861	0.00163607	1.00164	0.012191	0.893242
SDF2:15333_11	1	Wald-ratio	0.0475686	534.705	17	26694861	26694861	0.00645955	1.00648	0.0481327	0.893242
LGALS9:9197_4	1	Wald-ratio	0.0135375	146.921	17	25971978	25971978	-0.0775	0.925427	0.0855158	0.364795
ALDOC:9876_20	1	Wald-ratio	0.0125136	135.668	17	26991821	26991821	0.0276708	1.02806	0.116444	0.812167
OMG:16908_5	1	Wald-ratio	0.00445384	47.8961	17	29616516	29616516	0.357559	1.42983	0.164169	0.0294067
CCL8:13748_4	4	IVW	0.45814	2262.34	17	32535816	32649465	0.0218032	1.02204	0.014592	0.135125
CCL7:4886_3	4	IVW	0.344943	1409.01	17	32533423	32649465	0.0129939	1.01308	0.0207789	0.531746
CCL11:5301_7	1	Wald-ratio	0.00666928	71.8807	17	32519101	32519101	0.092812	1.09726	0.120906	0.442703
CCL5:5480_49	1	Wald-ratio	0.0223245	244.464	17	34212128	34212128	-0.0260146	0.974321	0.0678909	0.701585
CCL16:4913_78	2	IVW	0.354018	2933.33	17	34295338	34306106	-0.0155966	0.984524	0.0174513	0.371469
CCL18:3044_3	3	IVW	0.248438	1179.44	17	34312581	34412871	-0.00992066	0.990128	0.0200081	0.620012
CCL3:3040_59	3	IVW	0.140498	583.24	17	34322110	34416537	-0.0124921	0.987586	0.0265942	0.638547
CCL23:3028_36	4	IVW	0.174157	564.273	17	34296125	34363087	-0.0160092	0.984118	0.0708616	0.821262
CCL23:2913_1	5	IVW	0.149337	375.753	17	34286745	34363703	-0.045509	0.955511	0.0638827	0.476227
CCL15:18289_16	1	Wald-ratio	0.356621	5934.27	17	34329822	34329822	0.00559214	1.00561	0.0424048	0.895083
CCL14:2900_53	3	IVW	0.25598	1227.57	17	34296125	34335694	-0.000634618	0.999366	0.0213133	0.976246
CCL4L2|CCL4L1:2781_63	4	IVW	0.0523636	147.854	17	34435512	34819750	0.184062	1.20209	0.0816435	0.0241676
NT5C3B:19135_5	2	IVW	0.358398	2989.9	17	39982432	40184059	-0.0235727	0.976703	0.0288644	0.414117
CNP:6609_22	1	Wald-ratio	0.00432361	46.4896	17	40123521	40123521	0.00907547	1.00912	0.152783	0.952633
DHX58:14012_17	2	IVW	0.11074	666.552	17	40270119	40320777	-0.0598857	0.941872	0.0934285	0.521536
STAT3:10346_5	1	Wald-ratio	0.0319524	353.373	17	40499198	40499198	0.101562	1.1069	0.0585585	0.0828519
NAGLU:15509_2	2	IVW	0.134781	833.798	17	40601030	40622538	-0.0349078	0.965694	0.0313832	0.266006
TMEM106A:10499_1	1	Wald-ratio	0.00712515	76.8293	17	41226675	41226675	0.0122143	1.01229	0.118635	0.917997
GRN:4992_49	1	Wald-ratio	0.0242021	265.534	17	42430244	42430244	0.0624775	1.06447	0.0691959	0.366575
C1QL1:6404_20	1	Wald-ratio	0.0134152	145.576	17	43037191	43070548	0.0168059	1.01695	0.0855751	0.844307
HEXIM1:15596_7	1	Wald-ratio	0.00927672	100.247	17	43223292	43223292	0.0773425	1.08041	0.104692	0.460051
HEXIM2:14205_6	1	Wald-ratio	0.00713032	76.8854	17	43223316	43223316	0.252172	1.28682	0.23182	0.276688
NSF:13992_12	1	Wald-ratio	0.00547418	58.9291	17	44265839	44265839	-0.364302	0.694681	0.133972	0.00654311
CALCOCO2:12534_10	1	Wald-ratio	0.0062855	67.7181	17	46926615	46926615	0.0914076	1.09572	0.131936	0.488425
WFIKKN2:3235_50	2	IVW	0.129426	795.74	17	48870502	48907834	0.0386608	1.03942	0.0304969	0.204907
PDK2:12651_21	1	Wald-ratio	0.0114217	123.693	17	48172095	48172095	0.0871806	1.09109	0.106011	0.410866
CHAD:13460_4	1	Wald-ratio	0.00603314	64.9828	17	48508221	48508221	0.116406	1.12345	0.138511	0.400679
SPATA20:11117_2	2	IVW	0.339566	2752.02	17	48625928	48659250	0.0181223	1.01829	0.0186274	0.330611
NME2|NME1-NME2:4249_64	2	IVW	0.0536275	303.307	17	49226417	49231180	0.0346323	1.03524	0.097244	0.721737
CA10:13666_222	3	IVW	0.0387295	143.754	17	49718127	50213731	-0.0211841	0.979039	0.0630887	0.737034
NOG:8778_3	2	IVW	0.0689847	396.6	17	54840864	54865361	-0.0162425	0.983889	0.0905796	0.857688
MPO:2580_83	5	IVW	0.067258	154.34	17	56356502	56924009	0.0422434	1.04315	0.0593918	0.476919
LPO:4801_13	1	Wald-ratio	0.0242835	266.449	17	56320158	56320158	-0.0235752	0.9767	0.0689586	0.732445
MRC2:3041_55	2	IVW	0.0203535	111.206	17	60535836	60637258	0.0855016	1.08926	0.0782808	0.274727
ACE:10714_7	3	IVW	0.282938	1407.86	17	61557773	61574712	-0.00239541	0.997607	0.022465	0.915084
ERN1:11229_16	1	Wald-ratio	0.006534	70.4131	17	62181308	62181308	-0.0864242	0.917205	0.122985	0.482229
APOH:8288_27	2	IVW	0.17407	1128.07	17	64210580	64232238	-0.0748396	0.927892	0.0745025	0.315126
PRKCA:2644_11	1	Wald-ratio	0.00504776	54.3155	17	64295082	64295082	-0.261524	0.769877	0.153165	0.0877353
ACYP2:12812_25	1	Wald-ratio	0.00387016	41.5949	2	54356797	54805069	-0.550068	0.576911	0.167282	0.00100803
EFEMP1:8480_29	2	IVW	0.0363537	201.924	2	56096892	56102744	-0.168048	0.845314	0.0521907	0.00128246
FAM20A:6433_57	2	IVW	0.0127525	69.1395	17	66536212	66623113	-0.0178015	0.982356	0.137223	0.896783
CD300C:5066_134	2	IVW	0.0591298	336.382	17	72459776	72538143	0.000594709	1.00059	0.0887957	0.994656
CD300A:5630_48	3	IVW	0.134332	553.671	17	72466087	72499943	0.019624	1.01982	0.0327508	0.549045
NT5C:12560_9	2	IVW	0.184046	1207.31	17	73140941	73183786	0.00144108	1.00144	0.0267373	0.957017
SPHK1:4294_16	1	Wald-ratio	0.00461912	49.6818	17	74319057	74319057	0.200342	1.22182	0.145122	0.167432
PRPSAP1:9478_69	1	Wald-ratio	0.00659652	71.0913	17	74335069	74335069	0.0674043	1.06973	0.134745	0.616908
MXRA7:8005_1	1	Wald-ratio	0.0302068	333.467	17	74694446	74706341	0.103066	1.10857	0.0630927	0.10235
LGALS3BP:5000_52	2	IVW	0.0222895	122.024	17	76962761	76977755	-0.0442046	0.956758	0.217498	0.838946
ENGASE:16781_2	4	IVW	0.293992	1114.22	17	77071040	77082174	-0.0254438	0.974877	0.0251553	0.311793
ENPP7:4435_66	3	IVW	0.408659	2465.74	17	77704314	77715778	0.0231683	1.02344	0.0405955	0.568196
GAA:9385_4	4	IVW	0.15406	487.298	17	77961625	78075982	-0.0750359	0.92771	0.0279718	0.0073062
NPTX1:9256_78	1	Wald-ratio	0.0154806	168.341	17	78449948	78449948	-0.0187162	0.981458	0.0911354	0.837286
ENTHD2:7947_19	1	Wald-ratio	0.00686904	74.0485	17	79205421	79205421	-0.0158574	0.984268	0.111776	0.887185
NOTUM:8252_2	1	Wald-ratio	0.0141546	153.715	17	79924552	79924552	-0.0399171	0.960869	0.0976503	0.682704
DCXR:17758_79	1	Wald-ratio	0.0142771	155.065	17	79993388	79993388	0.0282	1.0286	0.0921231	0.759519
FASN:8403_18	1	Wald-ratio	0.0264137	290.457	17	80059758	80059758	-0.0664069	0.93575	0.0672338	0.323299
CD7:12008_3	1	Wald-ratio	0.0496448	559.261	17	80272491	80272491	0.137731	1.14767	0.0506803	0.00657478
SECTM1:13093_6	2	IVW	0.0896848	527.331	17	80285990	80289284	0.0765992	1.07961	0.0484418	0.113819
COLEC12:5457_5	1	Wald-ratio	0.00582164	62.6914	18	400766	400766	0.0236098	1.02389	0.138642	0.86478
RAB31:13597_20	3	IVW	0.0539391	203.427	18	9621305	9696571	0.0398195	1.04062	0.0468767	0.395629
NAPG:17773_26	1	Wald-ratio	0.00525146	56.5189	18	10485357	10485357	0.0633981	1.06545	0.15068	0.67394
APCDD1:6599_5	1	Wald-ratio	0.00468756	50.4214	18	10481941	10481941	0.14499	1.15603	0.159289	0.3627
TWSG1:9234_8	3	IVW	0.0543735	205.16	18	9174885	9404819	-0.0232314	0.977036	0.0467475	0.619221
CHST9:11646_4	2	IVW	0.0232044	127.152	18	24555675	24644686	0.0369102	1.0376	0.134877	0.784346
B3GNT2:7980_72	2	IVW	0.0277205	152.604	2	62413794	62567995	-0.01159	0.988477	0.201046	0.954029
EHBP1:12813_18	1	Wald-ratio	0.0052724	56.7455	2	62727986	62727986	0.058557	1.06031	0.144108	0.684491
DSC2:13126_52	4	IVW	0.0426152	119.103	18	28614183	28721697	0.0205938	1.02081	0.0521687	0.693025
DSG2:9484_75	2	IVW	0.0247751	135.978	18	29078516	29106054	0.0205429	1.02076	0.0660648	0.755838
B4GALT6:10832_24	2	IVW	0.0801718	466.521	18	29216314	29577113	0.000899123	1.0009	0.036694	0.980451
HDHD2:13472_35	1	Wald-ratio	0.02164	236.802	18	44679781	44679781	-0.0614977	0.940355	0.077911	0.429917
POLI:13536_56	1	Wald-ratio	0.0301709	333.058	18	51807260	51807260	0.0967444	1.10158	0.0691514	0.161806
SERPINB5:15417_3	1	Wald-ratio	0.0162671	177.035	18	61156606	61156606	-0.0209744	0.979244	0.0791949	0.791129
SERPINB13:18841_1	1	Wald-ratio	0.00566542	60.9996	18	61253961	61253961	0.086093	1.08991	0.146564	0.55693
SERPINB8:19130_81	5	IVW	0.170823	440.955	18	61633244	61654463	0.0812588	1.08465	0.0270361	0.00265084
CNDP1:5456_59	5	IVW	0.142165	354.718	18	72177465	72243047	-0.078554	0.924452	0.0300703	0.00899226
ZADH2:17345_12	1	Wald-ratio	0.0187163	204.198	18	72910687	72910687	-0.000739796	0.99926	0.0798163	0.992605
GZMM:5704_74	1	Wald-ratio	0.00970368	104.906	19	531115	531115	-0.33741	0.713616	0.130396	0.00966502
PALM:18306_1	1	Wald-ratio	0.00618712	66.6517	19	860766	860766	0.206385	1.22923	0.157837	0.191016
HMHA1:13544_9	1	Wald-ratio	0.019037	207.765	19	1077985	1077985	-0.0738458	0.928815	0.0803532	0.358088
PRSS57:8351_17	3	IVW	0.160281	681.041	19	652206	690167	-0.00612386	0.993895	0.0314146	0.845442
FSTL3:3438_10	1	Wald-ratio	0.00527298	56.7518	19	692790	692790	0.00973422	1.00978	0.165223	0.953019
PRTN3:13720_95	4	IVW	0.331721	1328.19	19	840984	847944	0.0101859	1.01024	0.0221138	0.645077
ELANE:13671_40	1	Wald-ratio	0.0288	317.476	19	850733	850733	0.06605	1.06828	0.0742075	0.373427
CFD:2946_52	3	IVW	0.0199328	72.5668	19	850793	887434	0.0428914	1.04383	0.0890237	0.62995
LGALSL:18236_3	1	Wald-ratio	0.00555924	59.8499	2	64568900	64568900	0.161315	1.17505	0.153207	0.292376
RAB1A:19223_6	1	Wald-ratio	0.0063375	68.282	2	65313215	65313215	0.100961	1.10623	0.126308	0.424099
AES:18396_10	1	Wald-ratio	0.00589512	63.4874	19	3062857	3062857	0.0442091	1.0452	0.166036	0.790038
HMG20B:11551_16	2	IVW	0.0105062	56.8318	19	3579841	3633883	0.124837	1.13296	0.108966	0.251937
EBI3:10851_77	1	Wald-ratio	0.417846	7684.32	19	4236388	4236388	-0.0167937	0.983347	0.0167328	0.315552
C19orf10:9248_36	1	Wald-ratio	0.00865928	93.516	19	4701727	4701727	0.056517	1.05814	0.122521	0.644595
FUT3:4548_4	2	IVW	0.324911	2576.08	19	5840619	5845471	-0.0104873	0.989568	0.0195358	0.591387
FUT5:4549_78	5	IVW	0.174742	453.215	19	5823321	5888038	-0.0111996	0.988863	0.0269635	0.677878
TNFSF14:5355_69	4	IVW	0.0834761	243.705	19	6656777	6675989	-0.0734234	0.929207	0.0368078	0.0460667
C3:4900_8	1	Wald-ratio	0.00440938	47.4158	19	6710451	6710451	-0.119384	0.887467	0.163976	0.466578
C3:5803_24	2	IVW	0.03479	192.925	19	6697088	6716279	-0.0800609	0.92306	0.0570051	0.160185
C3:4480_59	1	Wald-ratio	0.0059578	64.1665	19	6718387	6718387	0.192216	1.21193	0.134508	0.152993
C3:2683_1	1	Wald-ratio	0.00624178	67.2442	19	6697088	6697088	-0.0799627	0.923151	0.136752	0.558729
RETN:3046_31	2	IVW	0.0251157	137.895	19	7735297	7742802	-0.0479527	0.953179	0.119268	0.68764
FCER2:3291_30	3	IVW	0.0431394	160.861	19	7750975	7765392	0.0236928	1.02398	0.0709303	0.738358
CD209:3029_52	2	IVW	0.0978127	580.304	19	7772173	7804816	0.0565272	1.05815	0.0350661	0.106958
CCL25:2705_5	3	IVW	0.283726	1413.33	19	8099980	8121096	0.0918654	1.09622	0.0201395	5.08008e-06
MUC16:15565_102	1	Wald-ratio	0.0132361	143.606	19	8993018	8993018	0.0613961	1.06332	0.189258	0.745631
PDE4A:18918_86	1	Wald-ratio	0.0997258	1185.93	19	10568883	10568883	0.0936796	1.09821	0.0333028	0.00490872
OLFM2:19377_14	4	IVW	0.405983	1828.75	19	10039371	10160921	0.00963143	1.00968	0.0197824	0.626351
ICAM1:4342_10	2	IVW	0.766789	17598.8	19	10395683	10399551	-0.0294838	0.970947	0.0237249	0.213965
ICAM4:6550_4	1	Wald-ratio	0.00623162	67.1341	19	10393234	10393234	-0.169965	0.843694	0.126217	0.178107
ICAM5:5124_69	3	IVW	0.184245	805.861	19	10400110	10440244	0.0379494	1.03868	0.073743	0.606821
ICAM5:8245_27	3	IVW	0.255882	1226.94	19	10400304	10441474	0.0331607	1.03372	0.0611078	0.587364
PRKCSH:5687_5	1	Wald-ratio	0.00461998	49.6911	19	11558275	11558275	0.281585	1.32523	0.16383	0.0856587
CNN1:15566_10	1	Wald-ratio	0.0135023	146.534	19	11620979	11620979	-0.00338727	0.996618	0.0947029	0.971468
ACP5:3232_28	4	IVW	0.0692615	199.118	19	11675141	11693461	-0.0483171	0.952832	0.0431392	0.262701
GCDH:19258_24	1	Wald-ratio	0.0106964	115.754	19	13010520	13010520	0.0662721	1.06852	0.102626	0.518432
IL27RA:5132_71	1	Wald-ratio	0.180984	2365.78	19	14153293	14153293	0.119144	1.12653	0.0281494	2.3104e-05
EMR2:4546_27	3	IVW	0.0991725	392.803	19	14505748	14880806	-0.026676	0.973677	0.0356822	0.454701
PGLYRP2:5601_2	2	IVW	0.104873	627.098	19	15585945	15593832	0.0688852	1.07131	0.0336583	0.0406972
PGLS:17799_9	1	Wald-ratio	0.00376028	40.4095	19	17617565	17617565	0.11546	1.12239	0.183552	0.529329
COLGALT1:5638_23	1	Wald-ratio	0.0165771	180.465	19	17668133	17668133	0.104716	1.1104	0.088071	0.234442
GDF15:4374_45	2	IVW	0.0792176	460.491	19	18495908	18497903	-0.0120535	0.988019	0.0575728	0.834167
CRLF1:14747_9	1	Wald-ratio	0.0213005	233.006	19	18721492	18721492	-0.0977674	0.90686	0.0685465	0.153784
COMP:8043_153	2	IVW	0.0208656	114.063	19	18906548	18918519	0.0892026	1.0933	0.0854124	0.296312
NCAN:15573_110	1	Wald-ratio	0.0121247	131.4	19	19329924	19329924	-0.225303	0.798274	0.0951951	0.017945
HAPLN4:6455_52	1	Wald-ratio	0.00654152	70.4946	19	19368264	19368264	-0.164635	0.848204	0.127346	0.196076
PDCD5:12517_52	3	IVW	0.0971134	383.77	19	33050574	33106761	0.0331697	1.03373	0.0669997	0.620548
ANKRD27:12445_50	1	Wald-ratio	0.0120932	131.055	19	33112707	33112707	0.00298765	1.00299	0.0986728	0.975845
IGFLR1:7244_16	3	IVW	0.112011	450.069	19	36206203	36238455	0.0336736	1.03425	0.0557941	0.546154
TBCB:17686_27	1	Wald-ratio	0.00457237	49.1766	19	36605875	36605875	-0.297746	0.74249	0.162262	0.0665106
SPINT2:2843_13	2	IVW	0.282142	2103.71	19	38739995	38791841	0.0182705	1.01844	0.0190032	0.336331
PPP1R14A:19117_3	1	Wald-ratio	0.0642511	735.103	19	38787965	38787965	0.0367494	1.03743	0.040443	0.363524
ECH1:12662_82	1	Wald-ratio	0.10094	1201.99	19	39307103	39307103	0.0150933	1.01521	0.0353705	0.669583
LGALS4:2982_82	1	Wald-ratio	0.00489266	52.6384	19	39205613	39205613	0.147515	1.15895	0.155131	0.341653
SARS2:12348_46	1	Wald-ratio	0.0366787	407.633	19	39421388	39421388	0.0329892	1.03354	0.0567563	0.561076
PLD3:10948_14	1	Wald-ratio	0.0045107	48.5103	19	40862872	40862872	-0.0997218	0.905089	0.161278	0.536363
B3GNT8:9297_12	2	IVW	0.264323	1923.11	19	41900809	41932275	-0.00295754	0.997047	0.0213792	0.889974
MIA:2687_2	1	Wald-ratio	0.254463	3654.13	19	41283365	41283365	0.046422	1.04752	0.0201309	0.0211102
PSG7:5651_50	1	Wald-ratio	0.0140335	152.381	19	43439694	43439694	-0.054009	0.947424	0.216951	0.803403
PSG5:9314_9	3	IVW	0.132407	544.525	19	43608593	43679088	0.00370149	1.00371	0.0301068	0.90215
PSG3:6444_15	3	IVW	0.352376	1941.37	19	43586664	43826085	-0.0251605	0.975153	0.0186859	0.178142
PSG4:5649_83	3	IVW	0.28116	1395.55	19	43567828	43710045	-0.02346	0.976813	0.0455568	0.606579
PSG9:9335_28	3	IVW	0.0332968	122.895	19	43650317	43815234	-0.00119232	0.998808	0.0598597	0.984108
CD177:13116_25	14	IVW	0.590193	1099.98	19	43637689	43900697	-0.00211206	0.99789	0.0172491	0.902547
PLAUR:2652_15	2	IVW	0.024135	132.377	19	44156472	44170593	0.0324566	1.03299	0.0731556	0.657284
LYPD3:13107_9	2	IVW	0.0230998	126.565	19	43992228	43996732	-0.0414497	0.959398	0.0738031	0.574371
CKM|CKB:3714_49	1	Wald-ratio	0.0187173	204.209	19	45821183	45821183	-0.097081	0.907482	0.0830478	0.242412
APOE:2418_55	2	IVW	0.0623199	355.737	19	45416178	45439163	0.0631756	1.06521	0.0433054	0.144609
APOC1:15364_101	1	Wald-ratio	0.00714209	77.0132	19	45418790	45430280	-0.190451	0.826587	0.132831	0.151634
QPCTL:8866_53	2	IVW	0.0353544	196.17	19	46195051	46206262	-0.0199857	0.980213	0.0561881	0.72207
PGLYRP1:3329_14	1	Wald-ratio	0.0170616	185.832	19	46528004	46528004	0.0934293	1.09793	0.0883586	0.290335
SEPW1:18310_26	1	Wald-ratio	0.0102081	110.415	19	48269947	48269947	0.0688671	1.07129	0.108315	0.524903
SULT2A1:9829_91	1	Wald-ratio	0.0172167	187.551	19	48389002	48389002	0.0982955	1.10329	0.0808866	0.22428
CA11:8859_51	1	Wald-ratio	0.00729046	78.6249	19	49115440	49115440	-0.299897	0.740895	0.121207	0.0133515
SPHK2:4468_21	1	Wald-ratio	0.00900938	97.3313	19	49127490	49127490	-0.306665	0.735897	0.108923	0.00487111
CLEC11A:4500_50	2	IVW	0.0942213	556.78	19	51206089	51230733	0.00993107	1.00998	0.0374598	0.790923
CLEC11A:2966_65	3	IVW	0.0830678	323.236	19	51206089	51255884	0.0234661	1.02374	0.0401871	0.559273
KLK7:3378_49	4	IVW	0.0912474	268.671	19	51480103	51485622	-0.0533646	0.948034	0.0376483	0.156351
KLK8:2834_54	4	IVW	0.089709	263.695	19	51435101	51519259	0.059216	1.061	0.0389953	0.128877
KLK10:6227_1	4	IVW	0.182487	597.286	19	51518048	51635745	0.00958713	1.00963	0.0270366	0.722891
KLK11:2831_29	2	IVW	0.315372	2465.61	19	51527364	51529377	0.00459669	1.00461	0.0217581	0.832682
LHB:8376_25	1	Wald-ratio	0.0243835	267.575	19	49520214	49520214	0.00448157	1.00449	0.067484	0.947052
CGA|LHB:2953_31	1	Wald-ratio	0.0528155	596.972	19	49521014	49521014	0.00327379	1.00328	0.0458965	0.943135
CGA|CGB|CGB5|CGB7|CGB8|CGB3:4914_10	1	Wald-ratio	0.125132	1531.28	19	49517331	49517331	-0.00415727	0.995851	0.0297907	0.889016
BCAT2:19365_11	2	IVW	0.0233169	127.783	19	49303740	49309776	-0.0720288	0.930504	0.0799488	0.367622
HSD17B14:13972_4	2	IVW	0.0152184	82.7151	19	49318380	49340858	-0.0311819	0.969299	0.0893722	0.727165
NUCB1:10451_11	2	IVW	0.0137795	74.7855	19	49402593	49409026	-0.0593094	0.942415	0.148434	0.689476
DKKL1:16309_30	1	Wald-ratio	0.00427755	45.9922	19	49857214	49857214	-0.298087	0.742236	0.166942	0.0741677
IRF3:17151_84	1	Wald-ratio	0.00540445	58.1745	19	50195771	50195771	0.451371	1.57046	0.154343	0.00345041
PNKP:13657_2	2	IVW	0.0142137	77.1758	19	50348625	50370846	0.118511	1.12582	0.0921824	0.198578
KLK3:8468_19	1	Wald-ratio	0.00209952	22.5248	19	51349090	51349090	-0.349099	0.705323	0.244951	0.154105
SIGLEC12:10037_98	1	Wald-ratio	0.426747	7969.87	19	52004074	52004074	0.00405238	1.00406	0.0151722	0.789398
SIGLEC6:2741_22	2	IVW	0.351024	2895.11	19	52027118	52032668	0.0200179	1.02022	0.016769	0.232577
SIGLEC5:16792_4	9	IVW	0.528028	1329.85	19	52045124	52240307	0.0466555	1.04776	0.0216975	0.0315337
SIGLEC14:8248_222	7	IVW	0.390184	978.038	19	52095238	52170040	0.0525799	1.05399	0.0204636	0.0101865
SIGLEC9:3007_7	1	Wald-ratio	0.678058	22548.4	19	51628529	51628529	0.00395737	1.00396	0.0132575	0.76532
KLK12:3199_54	1	Wald-ratio	0.00731941	78.9394	19	51535460	51535460	-0.0689187	0.933403	0.133512	0.605716
KLK13:11152_46	4	IVW	0.101002	300.621	19	51539433	51580319	0.0225446	1.0228	0.0357959	0.52882
KLK14:15544_25	5	IVW	0.0519969	117.398	19	51546797	51599782	-0.0254181	0.974902	0.0503651	0.613785
SIGLEC7:2742_68	4	IVW	0.112578	339.445	19	51635741	51646140	-0.0465275	0.954538	0.044746	0.298427
CD33:3166_92	4	IVW	0.459442	2274.23	19	51728477	51761351	-0.0420263	0.958845	0.0246732	0.0885088
CNRIP1:18218_48	2	IVW	0.106076	635.148	2	68579931	68581813	0.0119469	1.01202	0.0299644	0.690111
PLEK:7875_86	1	Wald-ratio	0.00765938	82.6342	2	68619981	68619981	-0.252872	0.776567	0.111928	0.0238686
ARHGAP25:11333_82	2	IVW	0.0393845	219.448	2	68996668	68997144	-0.0219207	0.978318	0.09766	0.8224
GKN2:6416_8	2	IVW	0.11497	695.32	2	69171609	69177269	0.0251493	1.02547	0.0329938	0.445915
PCYOX1:6431_68	2	IVW	0.260719	1887.64	2	70488470	70499593	0.0123853	1.01246	0.0226605	0.584681
NFU1:7770_25	1	Wald-ratio	0.0450629	505.209	2	69650730	69650730	0.116988	1.12411	0.0527298	0.0265114
ANXA4:17164_15	2	IVW	0.0621968	354.988	2	70012251	70033584	0.0261583	1.0265	0.0671068	0.696684
NAGK:3894_15	2	IVW	0.0210572	115.133	2	71302992	71308812	-0.0145739	0.985532	0.0711172	0.837628
MCEE:9388_18	1	Wald-ratio	0.0144179	156.616	2	71345964	71345964	0.0893122	1.09342	0.0913032	0.327978
LILRB5:7015_8	5	IVW	0.646544	3915.23	19	54681608	54759361	0.00505232	1.00507	0.0130934	0.699595
LILRA2:15614_168	2	IVW	0.0486324	273.611	19	55105666	55148242	-0.0875052	0.916214	0.0850951	0.303798
LILRB1:5090_49	3	IVW	0.423666	2622.85	19	55121799	55143839	-0.00182942	0.998172	0.0277023	0.947347
KIR2DL3:17153_46	6	IVW	0.297101	753.848	19	55227699	55376569	-0.0377774	0.962927	0.0520397	0.467879
KIR2DL4:5095_21	2	IVW	0.0449176	251.729	19	55377583	55379326	-0.0171856	0.982961	0.0716267	0.810382
NCR1:8360_169	1	Wald-ratio	0.0304741	336.51	19	55418054	55418054	0.0822923	1.08577	0.15427	0.593737
GP6:3194_36	2	IVW	0.0553195	313.437	19	55538980	55564318	-0.0247931	0.975512	0.0922174	0.788041
LILRA5:7787_25	2	IVW	0.0889789	522.776	19	54788756	54813762	0.0679852	1.07035	0.159411	0.669759
LILRA5:8766_29	1	Wald-ratio	0.0551555	624.965	19	54813762	54813762	-0.0429944	0.957917	0.110461	0.697107
LILRB3:15615_8	6	IVW	0.554748	2222.1	19	54670564	54758592	0.00717857	1.0072	0.0146293	0.623641
LILRA6:7059_14	6	IVW	0.427805	1333.44	19	54733640	54788756	0.00382793	1.00384	0.0264517	0.884937
LILRB2:5091_28	3	IVW	0.497608	3534.03	19	54755663	54784936	-0.0856154	0.917947	0.0516092	0.0971325
LILRA3:6391_52	4	IVW	0.692186	6017	19	54707648	54821448	-0.0806785	0.92249	0.031165	0.00963251
LILRA4:8299_66	4	IVW	0.128482	394.469	19	54847971	54860219	0.0612135	1.06313	0.0527126	0.245532
TMEM190:10442_1	1	Wald-ratio	0.521075	11648.2	19	55888095	55888095	-0.00996296	0.990086	0.014229	0.483812
A1BG:16561_9	1	Wald-ratio	0.108969	1309.29	19	58864479	58864479	-0.0305499	0.969912	0.0308357	0.321815
RSPO4:8464_31	2	IVW	0.0112485	60.8925	20	943837	1070829	-0.222771	0.800298	0.239637	0.352568
SNPH:17343_6	3	IVW	0.0336238	124.144	20	1208465	1597050	0.0229575	1.02322	0.0541498	0.671593
SDCBP2:19261_12	1	Wald-ratio	0.00466932	50.2242	20	1323192	1323192	-0.0568922	0.944696	0.149618	0.70376
SIRPB1:6247_9	7	IVW	0.762682	4912.46	20	1298329	1792416	0.0167864	1.01693	0.0217089	0.439376
SIRPG:9241_40	1	Wald-ratio	0.0538429	609.245	20	1616206	1616206	0.313116	1.36768	0.0432064	4.26138e-13
SIRPA:5430_66	1	Wald-ratio	0.672885	22022.6	20	1893121	1893121	0.0422293	1.04313	0.0129063	0.00106791
TGM3:4471_50	1	Wald-ratio	0.0276595	304.546	20	2321105	2321105	0.0881714	1.09217	0.0673347	0.190382
SIGLEC1:4464_10	2	IVW	0.0119194	64.5681	20	3677736	3695977	-0.0535492	0.947859	0.097052	0.581114
CPXM1:6255_74	4	IVW	0.118496	359.688	20	2771098	2784272	0.00251523	1.00252	0.0310967	0.935534
GNRH2:10708_3	1	Wald-ratio	0.032928	364.53	20	3023181	3023181	0.0187457	1.01892	0.0594657	0.752583
OXT:8356_88	3	IVW	0.111656	448.463	20	3024280	3053255	-0.0311053	0.969373	0.0338972	0.35881
ITPA:18916_25	3	IVW	0.481634	3315.17	20	3157098	3193842	0.00601164	1.00603	0.0200137	0.76389
ATRN:15499_11	3	IVW	0.140757	584.49	20	3453286	3598451	-0.0298131	0.970627	0.0254336	0.241119
GPCPD1:12786_61	2	IVW	0.0136112	73.8593	20	5573659	5700705	-0.216599	0.805253	0.117025	0.0641869
FLRT3:13123_3	2	IVW	0.323969	2565.03	20	14678135	14687769	-0.00086215	0.999138	0.017609	0.960951
PCSK2:15440_57	2	IVW	0.026475	145.561	20	16792200	17230025	-0.0452554	0.955753	0.0767127	0.555235
DTD1:19194_9	1	Wald-ratio	0.04455	499.191	20	18571333	18571333	-0.0210667	0.979154	0.0512367	0.680952
CST2:4324_33	2	IVW	0.136498	846.094	20	23687426	23730336	-0.00203646	0.997966	0.0294192	0.944813
CST1:5459_33	2	IVW	0.154278	976.412	20	23687514	23730336	0.00168077	1.00168	0.027709	0.951632
CST3:2609_59	2	IVW	0.0730054	421.536	20	23612791	23642427	-0.00949602	0.990549	0.0483061	0.844156
CST4:14076_74	2	IVW	0.0791306	459.942	20	23670480	23690467	-0.0842198	0.919229	0.0593482	0.155876
CST5:3803_10	2	IVW	0.172637	1116.85	20	23853181	23858614	-0.0442621	0.956703	0.0543517	0.415436
CST7:3302_58	5	IVW	0.37849	1303.47	20	24643161	24964558	-0.00380677	0.996201	0.0189209	0.840547
APMAP:10605_22	2	IVW	0.0235987	129.365	20	24978732	25009606	0.0759501	1.07891	0.0709892	0.284672
ENTPD6:8932_1	1	Wald-ratio	0.02369	259.779	20	25195509	25195509	0.0699546	1.07246	0.0715784	0.328414
POFUT1:5634_39	1	Wald-ratio	0.101374	1207.74	20	30815755	30815755	-0.0648766	0.937183	0.0333492	0.05173
BPIFB1:15367_38	2	IVW	0.028485	156.936	20	31688868	31847816	0.140038	1.15032	0.179458	0.43519
ASIP:5676_54	1	Wald-ratio	0.152535	1926.96	20	32819223	32819223	0.0530394	1.05447	0.0256414	0.0385929
GSS:15526_33	1	Wald-ratio	0.0273678	301.244	20	33493877	33493877	0.0681079	1.07048	0.0605809	0.260908
CPNE1:5346_24	2	IVW	0.3649	3075.3	20	34214723	34221155	-0.0020857	0.997916	0.0169477	0.902054
NDRG3:18312_68	2	IVW	0.0213298	116.656	20	35373277	35442299	-0.0718445	0.930676	0.13432	0.592737
TGM2:18934_50	1	Wald-ratio	0.0181016	197.369	20	36800222	36800222	-0.0467602	0.954316	0.0806633	0.562119
LBP:3074_6	3	IVW	0.270566	1323.47	20	36982811	37000452	0.0133796	1.01347	0.0212648	0.529223
BPI:4126_22	4	IVW	0.206566	696.617	20	36921510	36980096	-0.0154135	0.984705	0.0268943	0.566567
EMILIN3:8773_172	3	IVW	0.054523	205.757	20	39990377	40025314	0.00971	1.00976	0.0440773	0.825642
PLCG1:4563_61	1	Wald-ratio	0.00420792	45.2403	20	39993463	39993463	-0.0192299	0.980954	0.129913	0.882326
PLTP:15475_4	2	IVW	0.179335	1169.65	20	44551855	44609595	0.0135099	1.0136	0.0236637	0.56806
SPINT3:7926_13	1	Wald-ratio	0.0329056	364.274	20	44141331	44141331	0.0217549	1.02199	0.0552451	0.693738
UBE2C:12556_7	1	Wald-ratio	0.0131867	143.064	20	44429815	44429815	0.112032	1.11855	0.0939811	0.233236
ACOT8:17400_71	1	Wald-ratio	0.00550789	59.294	20	44472163	44472163	0.0446981	1.04571	0.135887	0.742204
MMP9:2579_17	1	Wald-ratio	0.00549552	59.1602	20	44629290	44629290	-0.0426542	0.958243	0.133364	0.749096
WISP2:6392_7	2	IVW	0.0252293	138.535	20	43322002	43356937	0.0512285	1.05256	0.069177	0.458971
YWHAB:14156_33	1	Wald-ratio	0.00898815	97.0999	20	43528521	43528521	0.138563	1.14862	0.104689	0.185646
SLPI:4413_3	1	Wald-ratio	0.0120709	130.81	20	43736533	43736533	-0.0430122	0.9579	0.0925793	0.642219
PI3:4982_54	1	Wald-ratio	0.0488996	550.435	20	43787352	43787352	-0.0230025	0.97726	0.0448231	0.607823
MATN4:7083_74	2	IVW	0.0282208	155.439	20	43644031	43925427	-0.128199	0.879678	0.0588994	0.0295118
BOLA3:5980_55	1	Wald-ratio	0.0168552	183.545	2	74336274	74371995	0.0389355	1.0397	0.0833441	0.640382
MTHFD2:18321_38	2	IVW	0.0141851	77.0181	2	74416240	74481223	-0.164767	0.848091	0.103407	0.111074
HK2:13130_150	1	Wald-ratio	0.00468349	50.3774	2	75040097	75040097	-0.139248	0.870012	0.15833	0.379143
CBLN4:5688_65	6	IVW	0.066585	127.226	20	53862858	54776154	0.0143585	1.01446	0.0442561	0.745604
CASS4:12855_16	1	Wald-ratio	0.007938	85.6642	20	54988172	54988172	-0.138609	0.870568	0.123267	0.260814
RAB22A:12408_333	2	IVW	0.0104349	56.4416	20	56887156	56989269	0.129148	1.13786	0.133608	0.333735
CTSZ:4971_1	1	Wald-ratio	0.0235676	258.404	20	57795153	57795153	0.00573144	1.00575	0.0679487	0.932778
CABLES2:7105_7	1	Wald-ratio	0.004114	44.2264	20	60985627	60985627	-0.0450989	0.955903	0.167055	0.787188
TNFRSF6B:5070_76	1	Wald-ratio	0.00535062	57.5919	20	62337406	62337406	-0.256809	0.773516	0.135991	0.0589685
TCEA2:13481_24	1	Wald-ratio	0.0478642	538.194	20	62698188	62698188	-0.0845046	0.918968	0.0494073	0.0871982
NCAM2:6507_16	3	IVW	0.0332867	122.856	21	22372723	22875049	0.0084825	1.00852	0.058927	0.88554
ADAMTS5:3168_8	2	IVW	0.191883	1270.92	21	28302355	28305477	0.0291327	1.02956	0.0245143	0.234677
EVA1C:8877_22	1	Wald-ratio	0.0134253	145.687	21	33885578	33885578	-0.216108	0.805648	0.100663	0.0318046
IL10RB:2631_50	1	Wald-ratio	0.00888822	96.0106	21	34656086	34656086	-0.162799	0.849762	0.111522	0.14435
IFNAR1:9183_7	2	IVW	0.110089	662.149	21	34675962	34715699	-0.0399931	0.960796	0.0330663	0.226477
IFNGR2:9180_6	1	Wald-ratio	0.00714432	77.0375	21	34776695	34776695	0.292779	1.34015	0.11723	0.0125078
CBR1:12381_26	1	Wald-ratio	0.05626	638.226	21	37446599	37446599	-0.0455584	0.955464	0.0475927	0.338437
CBR3:14091_42	3	IVW	0.234066	1090.36	21	37505827	37546276	-0.0460624	0.954982	0.024653	0.0617016
LRRTM4:6572_10	1	Wald-ratio	0.00498278	53.6128	2	77713023	77713023	0.1222	1.12998	0.370945	0.741832
DSCAM:9175_48	2	IVW	0.0251379	138.02	21	42060498	42467703	-0.0177525	0.982404	0.0910226	0.845367
FAM3B:5618_50	3	IVW	0.0543853	205.207	21	42694870	42718262	-0.0196314	0.98056	0.04885	0.687778
FAM3B:9177_6	4	IVW	0.120991	368.303	21	42694667	42721107	-0.0381624	0.962557	0.0327302	0.243627
MX1:17460_51	3	IVW	0.143642	598.479	21	42798173	42843441	-0.068031	0.934231	0.0460733	0.139788
TFF2:9191_8	1	Wald-ratio	0.00626688	67.5163	21	43768324	43768324	-0.0956583	0.908775	0.133075	0.472245
TFF1:9185_15	2	IVW	0.0528076	298.411	21	43787038	43803412	-0.0593199	0.942405	0.0462969	0.200091
PDXK:11098_1	1	Wald-ratio	0.00170639	18.2998	21	45077398	45142427	0.37761	1.45879	0.26561	0.155122
ICOSLG:5061_27	1	Wald-ratio	0.0045132	48.5373	21	45653764	45653764	-0.138589	0.870586	0.394168	0.72514
COL18A1:2201_17	5	IVW	0.170401	439.643	21	46853418	46983720	-0.0130062	0.987078	0.0278361	0.640327
COL6A1:16828_8	2	IVW	0.69701	12313.1	21	47420723	47470696	0.00460257	1.00461	0.0133273	0.729832
COL6A2:16753_46	4	IVW	0.0726544	209.636	21	47542861	47559419	0.0751041	1.078	0.0413125	0.0690716
FTCD:9213_24	1	Wald-ratio	0.0345785	383.457	21	47572887	47572887	-0.0562459	0.945307	0.0675305	0.404904
CECR1:6077_63	4	IVW	0.312937	1218.73	22	17659301	17721846	0.0222128	1.02246	0.0194913	0.254442
IL17RA:2992_59	6	IVW	0.407995	1229.14	22	17567021	17680971	0.00488862	1.0049	0.0172424	0.776776
BID:5798_3	1	Wald-ratio	0.00349272	37.5241	22	18217384	18217384	-0.1768	0.837947	0.164929	0.283729
DGCR14:11356_19	1	Wald-ratio	0.0271333	298.591	22	19133605	19133605	-0.00532924	0.994685	0.0667961	0.936409
RTN4R:5105_2	6	IVW	0.121221	246.02	22	20173526	20258145	-0.0113211	0.988743	0.0313582	0.71808
SCARF2:8956_96	2	IVW	0.0380001	211.43	22	20778066	20791821	-0.103585	0.901599	0.0746041	0.164997
SNAP29:12357_41	2	IVW	0.0232973	127.673	22	21040925	21247675	-0.0727019	0.929878	0.0727639	0.317723
SDF2L1:6990_44	1	Wald-ratio	0.0199587	218.03	22	21998280	21998280	0.113799	1.12053	0.0683436	0.0958933
IGLL1:6485_59	2	IVW	0.0737338	426.077	22	23915620	23922552	-0.0815706	0.921668	0.0423389	0.0540281
CHCHD10:11270_17	1	Wald-ratio	0.00780938	84.2652	22	24018473	24018473	-0.043448	0.957482	0.122896	0.723688
GSTT2B:11273_176	2	IVW	0.26271	1907.19	22	24267047	24311587	0.00815919	1.00819	0.0207785	0.69456
DDT:19237_17	1	Wald-ratio	0.0239128	262.282	22	24298603	24298603	-0.144984	0.865036	0.0801864	0.0705931
GSTT1:19230_12	2	IVW	0.19299	1280.01	22	24334948	24340940	0.0756519	1.07859	0.0603861	0.210277
SEZ6L:19563_3	1	Wald-ratio	0.00595241	64.1081	22	26766663	26766663	0.159465	1.17288	0.14293	0.264556
TPST2:8024_64	1	Wald-ratio	0.0294242	324.566	22	26923325	26923325	-0.0809388	0.92225	0.0630857	0.199493
CRYBB1:17751_68	1	Wald-ratio	0.03265	361.349	22	27012894	27012894	-0.0118633	0.988207	0.0600273	0.843334
KREMEN1:17331_138	2	IVW	0.0578397	328.593	22	29494593	29543415	0.0778213	1.08093	0.0436326	0.0744955
TCN2:15560_52	2	IVW	0.0940054	555.372	22	31009820	31063100	0.00493672	1.00495	0.0352832	0.888726
TCN2:5584_21	5	IVW	0.139332	346.505	22	30922544	31372285	-0.00223955	0.997763	0.0290579	0.938566
TIMP3:2480_58	3	IVW	0.381344	2199.34	22	33155598	33277425	-0.00124018	0.998761	0.0179366	0.944876
LARGE:7935_26	1	Wald-ratio	0.00564102	60.7354	22	34316077	34316077	0.266591	1.30551	0.145109	0.066184
HMOX1:17398_55	1	Wald-ratio	0.0041497	44.6118	22	35778262	35778262	0.189928	1.20916	0.175565	0.279335
APOL3:16823_75	1	Wald-ratio	0.295908	4499.4	22	36545137	36545137	0.00512012	1.00513	0.0201475	0.799393
APOL1:11510_31	2	IVW	0.135595	839.618	22	36653752	36664486	0.0181394	1.01831	0.0319665	0.570409
MFNG:5605_77	1	Wald-ratio	0.0139712	151.695	22	37866063	37866063	0.0925008	1.09691	0.0970251	0.340403
LGALS2:3033_57	1	Wald-ratio	0.0381063	424.128	22	37965438	37965438	0.0424276	1.04334	0.054364	0.435135
NPTXR:15511_37	1	Wald-ratio	0.0676826	777.213	22	39245556	39245556	-0.0410784	0.959754	0.0384483	0.285337
APOBEC3G:13930_3	1	Wald-ratio	0.0148088	160.927	22	39472177	39472177	0.0346885	1.0353	0.0901585	0.700422
PMM1:17408_2	1	Wald-ratio	0.00458129	49.2731	22	42091027	42091027	0.414205	1.51317	0.158771	0.00908529
CCDC134:15300_66	1	Wald-ratio	0.0116872	126.603	22	42230349	42230349	-0.132773	0.875664	0.100143	0.184895
A4GALT:8759_29	1	Wald-ratio	0.0365883	406.591	22	43115519	43115519	-0.0644096	0.937621	0.0572509	0.260572
SCUBE1:8989_40	3	IVW	0.0242176	88.553	22	43618632	43769443	-0.0639892	0.938015	0.0685941	0.350889
FBLN1:6470_19	1	Wald-ratio	0.0137036	148.749	22	45846371	45846371	0.0515877	1.05294	0.0885024	0.559963
MAPK12:5005_4	3	IVW	0.0752389	290.294	22	50687970	50704267	0.0102582	1.01031	0.0512605	0.841388
PLXNB2:9216_100	3	IVW	0.218333	996.605	22	50722134	50739989	0.0275321	1.02791	0.0240137	0.251581
ADM2:8100_15	1	Wald-ratio	0.00634392	68.3516	22	50921148	50921148	-0.0707833	0.931664	0.1322	0.592355
SCO2:16851_50	1	Wald-ratio	0.0220621	241.525	22	50963905	50963905	-0.0199237	0.980274	0.0705586	0.777659
CHKB:7761_125	1	Wald-ratio	0.00529112	56.9481	22	51024542	51024542	-0.0671102	0.935092	0.142801	0.638386
ARSA:3583_54	1	Wald-ratio	0.0354195	393.126	22	51064915	51064915	0.0746557	1.07751	0.0587245	0.203627
REG1B:16770_3	3	IVW	0.083692	325.887	2	79323888	79389474	-0.00302762	0.996977	0.0385298	0.937368
REG1A:13095_51	3	IVW	0.0752413	290.304	2	79323888	79389474	-0.00191971	0.998082	0.0409565	0.962615
REG3G:15476_6	3	IVW	0.184515	807.312	2	79241810	79307817	-0.00992345	0.990126	0.0253603	0.695576
REG3A:15304_1	3	IVW	0.0385618	143.107	2	79373659	79397366	-0.0125819	0.987497	0.0545721	0.81766
XG:8044_90	1	Wald-ratio	0.011339	122.788	23	2700157	2700157	-0.00982028	0.990228	0.0994885	0.92137
NLGN4X:5357_60	1	Wald-ratio	0.00319288	34.2925	23	5939658	5939658	-0.0284615	0.97194	0.154067	0.853437
EGFL6:17454_15	1	Wald-ratio	0.0841564	983.769	23	13600242	13600242	-0.029236	0.971187	0.0338418	0.387642
FIGF:13098_93	3	IVW	0.0705297	270.745	23	15400259	15442784	-0.0148463	0.985263	0.0395193	0.707161
FIGF:14705_1	3	IVW	0.0572554	216.694	23	15400259	15442784	-0.0157443	0.984379	0.0439949	0.720443
PIR:13634_209	1	Wald-ratio	0.188119	2480.67	23	15509029	15509029	0.00268274	1.00269	0.0203048	0.894887
CA5B:17673_34	1	Wald-ratio	0.00666165	71.798	23	15782443	15782443	-0.0407107	0.960107	0.108355	0.707129
PHEX:18921_30	1	Wald-ratio	0.0240228	263.519	23	22036008	22036008	-0.0449471	0.956048	0.0575683	0.434942
OTC:15431_31	1	Wald-ratio	0.0123495	133.867	23	38268220	38268220	-0.0113965	0.988668	0.0820973	0.889595
PCSK1N:9391_60	1	Wald-ratio	0.0124512	134.983	23	48448366	48448366	0.104696	1.11037	0.0778108	0.178457
HSD17B10:4217_49	1	Wald-ratio	0.00296331	31.8195	23	53652838	53652838	0.652922	1.92115	0.394065	0.0975418
EFNB1:13104_32	1	Wald-ratio	0.00315392	33.8727	23	68124544	68124544	-0.111425	0.894559	0.1794	0.534535
EDA:2826_53	1	Wald-ratio	0.0826898	965.079	23	69243118	69243118	-0.0347765	0.965821	0.0312764	0.266179
IGBP1:12358_6	1	Wald-ratio	0.0118973	128.906	23	69402599	69402599	0.153546	1.16596	0.0819537	0.0609892
DLG3:7897_75	1	Wald-ratio	0.115174	1393.56	23	69733949	69733949	0.00879675	1.00884	0.0283333	0.756201
PIN4:12718_43	1	Wald-ratio	0.0463772	520.662	23	71406301	71406301	0.0209359	1.02116	0.0414869	0.613813
SYTL4:9090_9	1	Wald-ratio	0.0137445	149.199	23	99924813	99924813	-0.0128571	0.987225	0.0831657	0.877139
GLA:15588_17	3	IVW	0.0857021	334.448	23	100645467	100664308	0.00492363	1.00494	0.0484763	0.9191
SERPINA7:2706_69	2	IVW	0.0328824	181.987	23	105157655	105291293	0.0487829	1.04999	0.0500171	0.3294
CHRDL1:3362_61	2	IVW	0.0405296	226.099	23	109739964	110092748	-0.058624	0.943061	0.0460862	0.203355
IL13RA1:2633_52	1	Wald-ratio	0.0467462	525.006	23	117910545	117910545	-0.0181228	0.98204	0.0980197	0.853315
CAPG:4968_50	3	IVW	0.113204	455.472	2	85624827	85644432	-0.0273282	0.973042	0.0320148	0.39332
SFTPB:10672_75	2	IVW	0.149798	943.062	2	85893741	85932948	0.00856067	1.0086	0.0279368	0.759278
GNLY:3195_50	3	IVW	0.347162	1897.37	2	85912870	85934499	0.0191772	1.01936	0.0194898	0.325133
CHMP3:12508_9	1	Wald-ratio	0.00553892	59.63	2	86765100	86765100	0.120505	1.12807	0.137495	0.380798
CD8A:15462_28	2	IVW	0.0483892	272.173	2	87016506	87017989	-0.119002	0.887806	0.0483957	0.0139347
FABP1:11516_7	1	Wald-ratio	0.0159351	173.364	2	88424066	88424066	0.097285	1.10217	0.0845078	0.249652
RPIA:12333_87	2	IVW	0.0475266	267.079	2	88970680	89093294	0.0645506	1.06668	0.0574764	0.261404
C1GALT1C1:5735_54	1	Wald-ratio	0.0141591	153.764	23	119760594	119760594	-0.00256073	0.997443	0.0600466	0.965984
SH2D1A:4567_82	1	Wald-ratio	0.015092	164.051	23	123475290	123475290	-0.239566	0.78697	0.0750229	0.00140688
CD40LG:3534_14	2	IVW	0.0153504	83.4439	23	135730217	135741443	0.197576	1.21845	0.14434	0.171053
F9:5307_12	1	Wald-ratio	0.00485788	52.2624	23	138646842	138646842	0.0510496	1.05238	0.126868	0.687401
SLITRK4:7139_14	4	IVW	0.0330306	91.4007	23	142527954	143650302	-0.090654	0.913334	0.0511801	0.076515
PLXNB3:16922_53	1	Wald-ratio	0.00543558	58.5114	23	153031840	153031840	-0.0136301	0.986462	0.147377	0.926313
HSPG2:15626_223	1	Wald-ratio	0.0328925	364.124	1	22180723	22180723	-0.0617037	0.940161	0.0569981	0.279005
C1QC:14100_63	6	IVW	0.143452	298.695	1	22951801	22993714	-0.0103533	0.9897	0.0368295	0.778623
EPHB2:8225_86	1	Wald-ratio	0.049689	559.785	1	23061958	23061958	0.0132754	1.01336	0.0462651	0.774157
LMAN2L:8013_9	1	Wald-ratio	0.00746847	80.5591	2	97405440	97405440	-0.0398626	0.960921	0.113382	0.725154
IL1R2:14133_93	2	IVW	0.10799	647.996	2	102608350	102616154	0.017857	1.01802	0.0630354	0.776958
IL1R1:2991_9	1	Wald-ratio	0.00695942	75.0297	2	102774054	102774054	0.162108	1.17599	0.118169	0.170117
IL1RL2:2994_71	2	IVW	0.0566323	321.321	2	102778461	102804831	-0.0521641	0.949173	0.0411848	0.205303
IL1RL1:4234_8	4	IVW	0.426728	1991.75	2	102921783	103051474	0.000378498	1.00038	0.0229587	0.986847
IL18R1:14079_14	3	IVW	0.197318	877.097	2	102982276	103001598	-0.0320917	0.968418	0.0298174	0.281805
IL18RAP:2993_1	1	Wald-ratio	0.00862616	93.1552	2	103016043	103016043	0.0523944	1.05379	0.104965	0.617666
UXS1:8258_22	1	Wald-ratio	0.00785474	84.7586	2	106805671	106805671	-0.121424	0.885658	0.115649	0.293748
SULT1C2:17811_78	1	Wald-ratio	0.00421347	45.3003	2	108882824	108882824	-0.0554615	0.946048	0.166333	0.738805
EDAR:2977_7	3	IVW	0.141654	588.834	2	109556450	109609765	-0.0371631	0.963519	0.0274108	0.175169
IL1RN:5353_89	2	IVW	0.0383993	213.74	2	113818120	113867288	0.043092	1.04403	0.0510465	0.398574
TTL:13973_62	1	Wald-ratio	0.00548305	59.0252	2	113205116	113205116	-0.184933	0.83116	0.144912	0.201895
DBI:16919_1	2	IVW	0.0562975	319.309	2	120075021	120142939	0.0520585	1.05344	0.0464416	0.262311
RALB:18432_32	1	Wald-ratio	0.0218503	239.155	2	121025601	121025601	0.265177	1.30366	0.0738097	0.000327256
INHBB:13676_46	1	Wald-ratio	0.0444346	497.838	2	121306440	121306440	0.0307252	1.0312	0.0531556	0.563249
BIN1:9574_11	2	IVW	0.0263495	144.852	2	127882182	127886416	0.0395148	1.04031	0.0672909	0.557053
HS6ST1:5465_32	3	IVW	0.0404404	150.373	2	129045471	129117693	-0.0267992	0.973557	0.0538558	0.618758
DARS:12675_14	1	Wald-ratio	0.00644665	69.4657	2	136561557	136561557	0.333692	1.39611	0.128453	0.00938294
LCT:9017_58	1	Wald-ratio	0.332796	5340.06	2	136608646	136608646	-0.0249626	0.975346	0.0187766	0.1837
IFNLR1:7192_37	1	Wald-ratio	0.0176947	192.852	1	24513723	24513723	-0.0475438	0.953569	0.0826958	0.565343
LDLRAP1:18183_3	2	IVW	0.0148804	80.8507	1	25877492	25893927	-0.032599	0.967927	0.0898729	0.716812
MAN1C1:13427_66	2	IVW	0.0532241	300.897	1	26049838	26097731	-0.00929766	0.990745	0.0471903	0.843808
SH3BGRL3:17490_4	2	IVW	0.0680991	391.137	1	26582091	26622993	0.160504	1.1741	0.0939372	0.0875198
RPS6KA1:12329_21	1	Wald-ratio	0.017003	185.183	1	26860999	26860999	0.243638	1.27588	0.0838595	0.00366888
EPB41:4706_17	1	Wald-ratio	0.00440805	47.4015	1	29202162	29202162	-0.0723533	0.930202	0.163424	0.657958
FCN3:5462_62	1	Wald-ratio	0.0597569	680.417	1	27782827	27782827	0.0376192	1.03834	0.0443477	0.396283
FGR:3810_50	3	IVW	0.0662568	253.179	1	27957981	27960792	0.0530715	1.05451	0.082066	0.51783
PTPRU:8337_65	1	Wald-ratio	0.00927672	100.247	1	29633491	29633491	-0.154068	0.857213	0.203212	0.448352
KYNU:4559_64	2	IVW	0.183249	1200.9	2	143664735	143801205	0.0192805	1.01947	0.0347766	0.579297
TNFAIP6:5036_50	3	IVW	0.102083	405.64	2	152099799	152225719	0.0101641	1.01022	0.0572956	0.859196
LY75:16620_26	6	IVW	0.464772	1548.72	2	160279462	160856904	0.0138098	1.01391	0.0295508	0.640269
PLA2R1:10916_44	2	IVW	0.255262	1834.6	2	160736278	160885442	0.00469761	1.00471	0.0200777	0.815007
FAP:5029_3	1	Wald-ratio	0.0249259	273.678	2	163073082	163073082	0.0155989	1.01572	0.0622763	0.802217
GCA:12594_5	1	Wald-ratio	0.0826898	965.079	2	163208893	163208893	0.0963823	1.10118	0.0357952	0.0070897
PDK1:5227_60	2	IVW	0.155983	989.201	2	173388099	173402900	-0.107875	0.89774	0.0640718	0.0922492
OLA1:12659_13	1	Wald-ratio	0.00720529	77.6997	2	174998510	174998510	0.0340719	1.03466	0.122732	0.78131
FKBP7:9288_7	1	Wald-ratio	0.0648476	742.402	2	179341953	179341953	-0.00893464	0.991105	0.039756	0.822184
DNAJC10:8297_8	1	Wald-ratio	0.004373	47.0229	2	183627183	183627183	-0.206545	0.81339	0.157449	0.189581
FRZB:13740_51	3	IVW	0.128444	525.826	2	183703336	183903211	0.0109891	1.01105	0.0313705	0.726114
FAM171B:8786_6	1	Wald-ratio	0.0148482	161.361	2	187642459	187642459	0.070226	1.07275	0.0850337	0.408883
TFPI:3336_50	1	Wald-ratio	0.00545386	58.7092	2	188324459	188324459	-0.199887	0.818823	0.144659	0.16704
HIBCH:12396_19	2	IVW	0.0393235	219.095	2	191199530	191234995	-0.149843	0.860843	0.0825471	0.0694862
KPNA6:13969_24	1	Wald-ratio	0.013278	144.067	1	32462654	32462654	0.0602165	1.06207	0.0870584	0.489139
ADAM23:7049_2	4	IVW	0.173722	562.566	2	207308961	207477506	-0.0263522	0.973992	0.0243147	0.278456
CRYGD:12366_16	2	IVW	0.0613938	350.104	2	208971635	208977161	-0.0532054	0.948185	0.0436726	0.223117
IDH1:18338_26	2	IVW	0.0105671	57.1647	2	209104230	209108301	-0.0331174	0.967425	0.10942	0.762146
RPE:12646_2	1	Wald-ratio	0.00601738	64.812	2	211060050	211060050	0.0252087	1.02553	0.126478	0.842018
LANCL1:13986_6	1	Wald-ratio	0.00731757	78.9194	2	211346051	211346051	0.125917	1.13419	0.126107	0.318041
FN1:3434_34	1	Wald-ratio	0.0045132	48.5373	2	216299629	216299629	-0.0983084	0.906369	0.162421	0.544999
PECR:17776_15	2	IVW	0.0809031	471.151	2	216905927	216972732	0.00990846	1.00996	0.0382586	0.795646
IHH:19606_28	1	Wald-ratio	0.00538722	57.988	2	219986253	219986253	0.132283	1.14143	0.137671	0.336618
NHEJ1:11351_233	1	Wald-ratio	0.0152635	165.944	2	220026369	220026369	-0.173615	0.84062	0.0887088	0.0503312
EPHA4:16288_17	1	Wald-ratio	0.00856677	92.5083	2	222283000	222387948	0.0916489	1.09598	0.117267	0.434486
SERPINE2:19154_41	3	IVW	0.332047	1773.69	2	224874874	225132882	-0.00913222	0.990909	0.0220891	0.679294
AGFG1:11681_8	1	Wald-ratio	0.0136405	148.054	2	228441159	228441159	-0.0872143	0.916481	0.0926044	0.346298
DNER:9769_48	4	IVW	0.0308945	85.3013	2	230309810	230593969	0.104485	1.11014	0.111096	0.346964
RSPO1:16614_27	2	IVW	0.0291729	160.84	1	38073356	38079517	0.0918682	1.09622	0.151286	0.543685
EPHA10:5076_53	1	Wald-ratio	0.00788298	85.0658	1	38197401	38197401	0.0385547	1.03931	0.118139	0.744158
INPP5B:12641_3	1	Wald-ratio	0.0394972	440.246	1	38248588	38364229	0.148657	1.16027	0.0547235	0.00659743
PPIE:5238_26	3	IVW	0.117831	476.576	1	40203928	40257072	-0.0575877	0.944039	0.0338514	0.0889073
PPT1:9244_27	2	IVW	0.0229182	125.547	1	40564553	40567206	-0.0425274	0.958364	0.0754585	0.573035
ALPPL2:6715_63	2	IVW	0.0265061	145.737	2	233274145	233301535	0.0554176	1.05698	0.0674286	0.411151
ALPP:7813_6	4	IVW	0.12145	369.892	2	233245026	233307925	0.0154896	1.01561	0.0355123	0.66271
UGT1A1:17702_53	1	Wald-ratio	0.0351015	389.467	2	234664586	234664586	0.0314965	1.032	0.0524894	0.54847
UGT1A6:7891_45	2	IVW	0.0380912	211.957	2	234672639	234679549	-0.0529239	0.948452	0.116337	0.649169
COL6A3:11196_31	1	Wald-ratio	0.00713224	76.9063	2	238220307	238220307	-0.073811	0.928847	0.138905	0.595158
COL6A3:10511_10	1	Wald-ratio	0.00735	79.2717	2	238277795	238277795	-0.00826429	0.99177	0.128507	0.948723
UBE2F:18213_30	1	Wald-ratio	0.00568786	61.2426	2	238869884	238869884	-0.0666729	0.935501	0.145692	0.647218
DUSP28:9940_35	1	Wald-ratio	0.0360515	400.402	2	241386175	241386175	-0.0835443	0.91985	0.0601408	0.164788
GPC1:8697_38	1	Wald-ratio	0.0663222	760.482	2	241405479	241405479	0.0256701	1.026	0.0391942	0.512502
DTYMK:19504_22	1	Wald-ratio	0.00384405	41.3132	2	242630880	242630880	-0.133051	0.875421	0.18479	0.471519
CHL1:8958_51	3	IVW	0.102599	407.925	3	93078	243863	-0.0485594	0.952601	0.0328058	0.138818
CNTN4:3298_52	6	IVW	0.108493	217.044	3	2138125	3098041	-0.0269136	0.973445	0.0365811	0.4619
IL5RA:13686_2	6	IVW	0.171508	369.206	3	3107730	3156141	-0.0218198	0.978417	0.0272257	0.422877
CRELD1:7628_40	2	IVW	0.673004	11016.2	3	9975386	9981913	0.00531389	1.00533	0.013083	0.68462
TIMP4:6462_12	2	IVW	0.0865579	507.204	3	12134740	12155888	-0.10753	0.898049	0.036742	0.00342647
BTD:15644_1	4	IVW	0.250406	893.848	3	15671026	15702311	0.0288886	1.02931	0.0208635	0.16616
PDCD6IP:18174_79	1	Wald-ratio	0.00783709	84.5666	3	33841065	33841065	0.0250709	1.02539	0.12039	0.835036
ACAA1:17782_23	2	IVW	0.0525582	296.924	3	38158982	38274503	0.0893517	1.09346	0.0473116	0.0589481
