## Supplementary material for "Integrative proteogenomic analyses provide novel interpretations of type 1 diabetes risk loci through circulating proteins": Table S13

### Sheet: Sheet1
Table S13. Consequences of known variants on target genes.
Type	Variant ID	Gene symbol	HGNC ID	Clinical significance	Last evaluated	rs# (dbSNP)	RCV accession	Phenotype ID	Phenotype List	Origin	Assembly	Chromosome	Start	Stop	Cytogenetic location	Review status	Number submitters	Position	Reference allele	Alternate allele
single nucleotide variant	NM_004390.5(CTSH):c.67G>A (p.Ala23Thr)	CTSH	HGNC:2535	Benign	2019-12-31	35001431	RCV000957329	MedGen:CN517202	not provided	germline	GRCh37	15	79237257	79237257	15q25.1	criteria provided, single submitter	1	79237257	C	T
single nucleotide variant	NM_004390.5(CTSH):c.67G>A (p.Ala23Thr)	CTSH	HGNC:2535	Benign	2019-12-31	35001431	RCV000957329	MedGen:CN517202	not provided	germline	GRCh38	15	78944915	78944915	15q25.1	criteria provided, single submitter	1	78944915	C	T
single nucleotide variant	NM_004390.5(CTSH):c.144G>A (p.Thr48=)	CTSH	HGNC:2535	Benign	2019-12-31	9806439	RCV000967375	MedGen:CN517202	not provided	germline	GRCh37	15	79229745	79229745	15q25.1	criteria provided, single submitter	1	79229745	C	T
single nucleotide variant	NM_004390.5(CTSH):c.144G>A (p.Thr48=)	CTSH	HGNC:2535	Benign	2019-12-31	9806439	RCV000967375	MedGen:CN517202	not provided	germline	GRCh38	15	78937403	78937403	15q25.1	criteria provided, single submitter	1	78937403	C	T
single nucleotide variant	NM_004390.5(CTSH):c.33G>A (p.Gly11=)	CTSH	HGNC:2535	Benign	2019-12-31	545051698	RCV000887682	MedGen:CN517202	not provided	germline	GRCh37	15	79237291	79237291	15q25.1	criteria provided, single submitter	1	79237291	C	T
single nucleotide variant	NM_004390.5(CTSH):c.33G>A (p.Gly11=)	CTSH	HGNC:2535	Benign	2019-12-31	545051698	RCV000887682	MedGen:CN517202	not provided	germline	GRCh38	15	78944949	78944949	15q25.1	criteria provided, single submitter	1	78944949	C	T
single nucleotide variant	NM_004390.5(CTSH):c.210T>C (p.Asn70=)	CTSH	HGNC:2535	Benign	2018-06-12	138419720	RCV000912579	MedGen:CN517202	not provided	germline	GRCh37	15	79229679	79229679	15q25.1	criteria provided, single submitter	1	79229679	A	G
single nucleotide variant	NM_004390.5(CTSH):c.210T>C (p.Asn70=)	CTSH	HGNC:2535	Benign	2018-06-12	138419720	RCV000912579	MedGen:CN517202	not provided	germline	GRCh38	15	78937337	78937337	15q25.1	criteria provided, single submitter	1	78937337	A	G
single nucleotide variant	NM_004390.5(CTSH):c.699+1G>A	CTSH	HGNC:2535	Likely benign	2018-07-11	148219875	RCV000936545	MedGen:CN517202	not provided	germline	GRCh37	15	79220054	79220054	15q25.1	criteria provided, single submitter	1	79220054	C	T
single nucleotide variant	NM_004390.5(CTSH):c.699+1G>A	CTSH	HGNC:2535	Likely benign	2018-07-11	148219875	RCV000936545	MedGen:CN517202	not provided	germline	GRCh38	15	78927712	78927712	15q25.1	criteria provided, single submitter	1	78927712	C	T
Microsatellite	NM_004390.5(CTSH):c.493-6_493-4del	CTSH	HGNC:2535	Likely benign	2018-07-31	760230429	RCV000939764	MedGen:CN517202	not provided	germline	GRCh37	15	79223852	79223854	15q25.1	criteria provided, single submitter	1	79223851	GGAA	G
Microsatellite	NM_004390.5(CTSH):c.493-6_493-4del	CTSH	HGNC:2535	Likely benign	2018-07-31	760230429	RCV000939764	MedGen:CN517202	not provided	germline	GRCh38	15	78931510	78931512	15q25.1	criteria provided, single submitter	1	78931509	GGAA	G
single nucleotide variant	NM_004390.5(CTSH):c.189G>A (p.Arg63=)	CTSH	HGNC:2535	Likely benign	2018-11-08	544340367	RCV000977747	MedGen:CN517202	not provided	germline	GRCh37	15	79229700	79229700	15q25.1	criteria provided, single submitter	1	79229700	C	T
single nucleotide variant	NM_004390.5(CTSH):c.189G>A (p.Arg63=)	CTSH	HGNC:2535	Likely benign	2018-11-08	544340367	RCV000977747	MedGen:CN517202	not provided	germline	GRCh38	15	78937358	78937358	15q25.1	criteria provided, single submitter	1	78937358	C	T
single nucleotide variant	NM_004390.5(CTSH):c.63T>G (p.Gly21=)	CTSH	HGNC:2535	Likely benign	2019-12-31	1596295893	RCV000983670	MedGen:CN517202	not provided	germline	GRCh37	15	79237261	79237261	15q25.1	criteria provided, single submitter	1	79237261	A	C
single nucleotide variant	NM_004390.5(CTSH):c.63T>G (p.Gly21=)	CTSH	HGNC:2535	Likely benign	2019-12-31	1596295893	RCV000983670	MedGen:CN517202	not provided	germline	GRCh38	15	78944919	78944919	15q25.1	criteria provided, single submitter	1	78944919	A	C
Deletion	NM_004390.5(CTSH):c.485_488del (p.Leu162fs)	CTSH	HGNC:2535	Uncertain significance	2013-08-08	886037648	RCV000055656	MedGen:C2986382	Variant of unknown significance	germline	GRCh37	15	79224718	79224721	15q25.1	no assertion criteria provided	1	79224717	GGACA	G
Deletion	NM_004390.5(CTSH):c.485_488del (p.Leu162fs)	CTSH	HGNC:2535	Uncertain significance	2013-08-08	886037648	RCV000055656	MedGen:C2986382	Variant of unknown significance	germline	GRCh38	15	78932376	78932379	15q25.1	no assertion criteria provided	1	78932375	GGACA	G
single nucleotide variant	NM_004390.5(CTSH):c.29C>T (p.Ala10Val)	CTSH	HGNC:2535	Uncertain significance	2022-01-07	-1	RCV002809719	MeSH:D030342,MedGen:C0950123	Inborn genetic diseases	germline	GRCh37	15	79237295	79237295	15q25.1	criteria provided, single submitter	1	79237295	G	A
single nucleotide variant	NM_004390.5(CTSH):c.29C>T (p.Ala10Val)	CTSH	HGNC:2535	Uncertain significance	2022-01-07	-1	RCV002809719	MeSH:D030342,MedGen:C0950123	Inborn genetic diseases	germline	GRCh38	15	78944953	78944953	15q25.1	criteria provided, single submitter	1	78944953	G	A
single nucleotide variant	NM_004390.5(CTSH):c.308C>T (p.Ser103Leu)	CTSH	HGNC:2535	Uncertain significance	2022-01-07	-1	RCV002809720	MeSH:D030342,MedGen:C0950123	Inborn genetic diseases	germline	GRCh37	15	79227417	79227417	15q25.1	criteria provided, single submitter	1	79227417	G	A
single nucleotide variant	NM_004390.5(CTSH):c.308C>T (p.Ser103Leu)	CTSH	HGNC:2535	Uncertain significance	2022-01-07	-1	RCV002809720	MeSH:D030342,MedGen:C0950123	Inborn genetic diseases	germline	GRCh38	15	78935075	78935075	15q25.1	criteria provided, single submitter	1	78935075	G	A
single nucleotide variant	NM_004390.5(CTSH):c.785A>G (p.Tyr262Cys)	CTSH	HGNC:2535	Uncertain significance	2021-12-21	-1	RCV002793886	MeSH:D030342,MedGen:C0950123	Inborn genetic diseases	germline	GRCh37	15	79217697	79217697	15q25.1	criteria provided, single submitter	1	79217697	T	C
single nucleotide variant	NM_004390.5(CTSH):c.785A>G (p.Tyr262Cys)	CTSH	HGNC:2535	Uncertain significance	2021-12-21	-1	RCV002793886	MeSH:D030342,MedGen:C0950123	Inborn genetic diseases	germline	GRCh38	15	78925355	78925355	15q25.1	criteria provided, single submitter	1	78925355	T	C
single nucleotide variant	NM_004390.5(CTSH):c.20T>C (p.Leu7Pro)	CTSH	HGNC:2535	Uncertain significance	2022-03-23	-1	RCV002827840	MeSH:D030342,MedGen:C0950123	Inborn genetic diseases	germline	GRCh37	15	79237304	79237304	15q25.1	criteria provided, single submitter	1	79237304	A	G
single nucleotide variant	NM_004390.5(CTSH):c.20T>C (p.Leu7Pro)	CTSH	HGNC:2535	Uncertain significance	2022-03-23	-1	RCV002827840	MeSH:D030342,MedGen:C0950123	Inborn genetic diseases	germline	GRCh38	15	78944962	78944962	15q25.1	criteria provided, single submitter	1	78944962	A	G
single nucleotide variant	NM_004390.5(CTSH):c.296C>T (p.Pro99Leu)	CTSH	HGNC:2535	Uncertain significance	2021-11-29	-1	RCV002955724	MeSH:D030342,MedGen:C0950123	Inborn genetic diseases	germline	GRCh37	15	79228026	79228026	15q25.1	criteria provided, single submitter	1	79228026	G	A
single nucleotide variant	NM_004390.5(CTSH):c.296C>T (p.Pro99Leu)	CTSH	HGNC:2535	Uncertain significance	2021-11-29	-1	RCV002955724	MeSH:D030342,MedGen:C0950123	Inborn genetic diseases	germline	GRCh38	15	78935684	78935684	15q25.1	criteria provided, single submitter	1	78935684	G	A
single nucleotide variant	NM_004390.5(CTSH):c.900A>C (p.Lys300Asn)	CTSH	HGNC:2535	Uncertain significance	2021-12-07	-1	RCV002981540	MeSH:D030342,MedGen:C0950123	Inborn genetic diseases	germline	GRCh37	15	79215367	79215367	15q25.1	criteria provided, single submitter	1	79215367	T	G
single nucleotide variant	NM_004390.5(CTSH):c.900A>C (p.Lys300Asn)	CTSH	HGNC:2535	Uncertain significance	2021-12-07	-1	RCV002981540	MeSH:D030342,MedGen:C0950123	Inborn genetic diseases	germline	GRCh38	15	78923025	78923025	15q25.1	criteria provided, single submitter	1	78923025	T	G
single nucleotide variant	NM_004390.5(CTSH):c.209A>G (p.Asn70Ser)	CTSH	HGNC:2535	Uncertain significance	2021-07-09	-1	RCV002684094	MeSH:D030342,MedGen:C0950123	Inborn genetic diseases	germline	GRCh37	15	79229680	79229680	15q25.1	criteria provided, single submitter	1	79229680	T	C
single nucleotide variant	NM_004390.5(CTSH):c.209A>G (p.Asn70Ser)	CTSH	HGNC:2535	Uncertain significance	2021-07-09	-1	RCV002684094	MeSH:D030342,MedGen:C0950123	Inborn genetic diseases	germline	GRCh38	15	78937338	78937338	15q25.1	criteria provided, single submitter	1	78937338	T	C
single nucleotide variant	NM_004390.5(CTSH):c.508G>A (p.Val170Met)	CTSH	HGNC:2535	Uncertain significance	2022-12-23	-1	RCV002769601	MeSH:D030342,MedGen:C0950123	Inborn genetic diseases	germline	GRCh37	15	79223833	79223833	15q25.1	criteria provided, single submitter	1	79223833	C	T
single nucleotide variant	NM_004390.5(CTSH):c.508G>A (p.Val170Met)	CTSH	HGNC:2535	Uncertain significance	2022-12-23	-1	RCV002769601	MeSH:D030342,MedGen:C0950123	Inborn genetic diseases	germline	GRCh38	15	78931491	78931491	15q25.1	criteria provided, single submitter	1	78931491	C	T
single nucleotide variant	NM_004390.5(CTSH):c.250G>C (p.Asp84His)	CTSH	HGNC:2535	Uncertain significance	2021-10-18	-1	RCV002789655	MeSH:D030342,MedGen:C0950123	Inborn genetic diseases	germline	GRCh37	15	79228072	79228072	15q25.1	criteria provided, single submitter	1	79228072	C	G
single nucleotide variant	NM_004390.5(CTSH):c.250G>C (p.Asp84His)	CTSH	HGNC:2535	Uncertain significance	2021-10-18	-1	RCV002789655	MeSH:D030342,MedGen:C0950123	Inborn genetic diseases	germline	GRCh38	15	78935730	78935730	15q25.1	criteria provided, single submitter	1	78935730	C	G
single nucleotide variant	NM_004843.4(IL27RA):c.542C>T (p.Pro181Leu)	IL27RA	HGNC:17290	Benign	2019-12-31	113485753	RCV000964227	MedGen:CN517202	not provided	germline	GRCh37	19	14153272	14153272	19p13.12	criteria provided, single submitter	1	14153272	C	T
single nucleotide variant	NM_004843.4(IL27RA):c.542C>T (p.Pro181Leu)	IL27RA	HGNC:17290	Benign	2019-12-31	113485753	RCV000964227	MedGen:CN517202	not provided	germline	GRCh38	19	14042460	14042460	19p13.12	criteria provided, single submitter	1	14042460	C	T
single nucleotide variant	NM_004843.4(IL27RA):c.1155C>T (p.Val385=)	IL27RA	HGNC:17290	Benign	2019-12-31	76209808	RCV000969723	MedGen:CN517202	not provided	germline	GRCh37	19	14159806	14159806	19p13.12	criteria provided, single submitter	1	14159806	C	T
single nucleotide variant	NM_004843.4(IL27RA):c.1155C>T (p.Val385=)	IL27RA	HGNC:17290	Benign	2019-12-31	76209808	RCV000969723	MedGen:CN517202	not provided	germline	GRCh38	19	14048994	14048994	19p13.12	criteria provided, single submitter	1	14048994	C	T
single nucleotide variant	NM_004843.4(IL27RA):c.1671A>G (p.Lys557=)	IL27RA	HGNC:17290	Benign	2019-12-31	148749814	RCV000903052	MedGen:CN517202	not provided	germline	GRCh37	19	14162740	14162740	19p13.12	criteria provided, single submitter	1	14162740	A	G
single nucleotide variant	NM_004843.4(IL27RA):c.1671A>G (p.Lys557=)	IL27RA	HGNC:17290	Benign	2019-12-31	148749814	RCV000903052	MedGen:CN517202	not provided	germline	GRCh38	19	14051928	14051928	19p13.12	criteria provided, single submitter	1	14051928	A	G
single nucleotide variant	NM_004843.4(IL27RA):c.952+9C>G	IL27RA	HGNC:17290	Benign	2018-05-09	113191093	RCV000963697	MedGen:CN517202	not provided	germline	GRCh37	19	14157158	14157158	19p13.12	criteria provided, single submitter	1	14157158	C	G
single nucleotide variant	NM_004843.4(IL27RA):c.952+9C>G	IL27RA	HGNC:17290	Benign	2018-05-09	113191093	RCV000963697	MedGen:CN517202	not provided	germline	GRCh38	19	14046346	14046346	19p13.12	criteria provided, single submitter	1	14046346	C	G
single nucleotide variant	NM_004843.4(IL27RA):c.1042C>T (p.Pro348Ser)	IL27RA	HGNC:17290	Likely benign	2019-12-31	149202847	RCV000972610	MedGen:CN517202	not provided	germline	GRCh37	19	14157331	14157331	19p13.12	criteria provided, single submitter	1	14157331	C	T
single nucleotide variant	NM_004843.4(IL27RA):c.1042C>T (p.Pro348Ser)	IL27RA	HGNC:17290	Likely benign	2019-12-31	149202847	RCV000972610	MedGen:CN517202	not provided	germline	GRCh38	19	14046519	14046519	19p13.12	criteria provided, single submitter	1	14046519	C	T
single nucleotide variant	NM_004843.4(IL27RA):c.573T>G (p.Val191=)	IL27RA	HGNC:17290	Likely benign	2018-05-25	1599300152	RCV000914975	MedGen:CN517202	not provided	germline	GRCh37	19	14153303	14153303	19p13.12	criteria provided, single submitter	1	14153303	T	G
single nucleotide variant	NM_004843.4(IL27RA):c.573T>G (p.Val191=)	IL27RA	HGNC:17290	Likely benign	2018-05-25	1599300152	RCV000914975	MedGen:CN517202	not provided	germline	GRCh38	19	14042491	14042491	19p13.12	criteria provided, single submitter	1	14042491	T	G
single nucleotide variant	NM_004843.4(IL27RA):c.1205C>T (p.Ala402Val)	IL27RA	HGNC:17290	Likely benign	2019-12-31	200162447	RCV000982774	MedGen:CN517202	not provided	germline	GRCh37	19	14159856	14159856	19p13.12	criteria provided, single submitter	1	14159856	C	T
single nucleotide variant	NM_004843.4(IL27RA):c.1205C>T (p.Ala402Val)	IL27RA	HGNC:17290	Likely benign	2019-12-31	200162447	RCV000982774	MedGen:CN517202	not provided	germline	GRCh38	19	14049044	14049044	19p13.12	criteria provided, single submitter	1	14049044	C	T
single nucleotide variant	NM_004843.4(IL27RA):c.342C>G (p.Leu114=)	IL27RA	HGNC:17290	Likely benign	2022-07-01	-1	RCV002276412	MedGen:CN517202	not provided	germline	GRCh37	19	14150443	14150443	19p13.12	criteria provided, single submitter	1	14150443	C	G
single nucleotide variant	NM_004843.4(IL27RA):c.342C>G (p.Leu114=)	IL27RA	HGNC:17290	Likely benign	2022-07-01	-1	RCV002276412	MedGen:CN517202	not provided	germline	GRCh38	19	14039631	14039631	19p13.12	criteria provided, single submitter	1	14039631	C	G
single nucleotide variant	NM_004843.4(IL27RA):c.17G>C (p.Gly6Ala)	IL27RA	HGNC:17290	Likely benign	2021-10-29	-1	RCV002660195	MeSH:D030342,MedGen:C0950123	Inborn genetic diseases	germline	GRCh37	19	14142701	14142701	19p13.12	criteria provided, single submitter	1	14142701	G	C
single nucleotide variant	NM_004843.4(IL27RA):c.17G>C (p.Gly6Ala)	IL27RA	HGNC:17290	Likely benign	2021-10-29	-1	RCV002660195	MeSH:D030342,MedGen:C0950123	Inborn genetic diseases	germline	GRCh38	19	14031889	14031889	19p13.12	criteria provided, single submitter	1	14031889	G	C
single nucleotide variant	NM_004843.4(IL27RA):c.289C>T (p.Leu97Phe)	IL27RA	HGNC:17290	Likely benign	2022-04-22	-1	RCV002831394	MeSH:D030342,MedGen:C0950123	Inborn genetic diseases	germline	GRCh37	19	14150390	14150390	19p13.12	criteria provided, single submitter	1	14150390	C	T
single nucleotide variant	NM_004843.4(IL27RA):c.289C>T (p.Leu97Phe)	IL27RA	HGNC:17290	Likely benign	2022-04-22	-1	RCV002831394	MeSH:D030342,MedGen:C0950123	Inborn genetic diseases	germline	GRCh38	19	14039578	14039578	19p13.12	criteria provided, single submitter	1	14039578	C	T
single nucleotide variant	NM_004843.4(IL27RA):c.369A>C (p.Glu123Asp)	IL27RA	HGNC:17290	Uncertain significance	2021-08-02	-1	RCV002678177	MeSH:D030342,MedGen:C0950123	Inborn genetic diseases	germline	GRCh37	19	14150470	14150470	19p13.12	criteria provided, single submitter	1	14150470	A	C
single nucleotide variant	NM_004843.4(IL27RA):c.369A>C (p.Glu123Asp)	IL27RA	HGNC:17290	Uncertain significance	2021-08-02	-1	RCV002678177	MeSH:D030342,MedGen:C0950123	Inborn genetic diseases	germline	GRCh38	19	14039658	14039658	19p13.12	criteria provided, single submitter	1	14039658	A	C
single nucleotide variant	NM_004843.4(IL27RA):c.142G>A (p.Gly48Ser)	IL27RA	HGNC:17290	Uncertain significance	2022-07-14	-1	RCV002722619	MeSH:D030342,MedGen:C0950123	Inborn genetic diseases	germline	GRCh37	19	14143239	14143239	19p13.12	criteria provided, single submitter	1	14143239	G	A
single nucleotide variant	NM_004843.4(IL27RA):c.142G>A (p.Gly48Ser)	IL27RA	HGNC:17290	Uncertain significance	2022-07-14	-1	RCV002722619	MeSH:D030342,MedGen:C0950123	Inborn genetic diseases	germline	GRCh38	19	14032427	14032427	19p13.12	criteria provided, single submitter	1	14032427	G	A
single nucleotide variant	NM_004843.4(IL27RA):c.1762G>A (p.Val588Met)	IL27RA	HGNC:17290	Uncertain significance	2021-09-09	-1	RCV002752637	MeSH:D030342,MedGen:C0950123	Inborn genetic diseases	germline	GRCh37	19	14162953	14162953	19p13.12	criteria provided, single submitter	1	14162953	G	A
single nucleotide variant	NM_004843.4(IL27RA):c.1762G>A (p.Val588Met)	IL27RA	HGNC:17290	Uncertain significance	2021-09-09	-1	RCV002752637	MeSH:D030342,MedGen:C0950123	Inborn genetic diseases	germline	GRCh38	19	14052141	14052141	19p13.12	criteria provided, single submitter	1	14052141	G	A
single nucleotide variant	NM_004843.4(IL27RA):c.968C>G (p.Pro323Arg)	IL27RA	HGNC:17290	Uncertain significance	2021-11-09	-1	RCV002783331	MeSH:D030342,MedGen:C0950123	Inborn genetic diseases	germline	GRCh37	19	14157257	14157257	19p13.12	criteria provided, single submitter	1	14157257	C	G
single nucleotide variant	NM_004843.4(IL27RA):c.968C>G (p.Pro323Arg)	IL27RA	HGNC:17290	Uncertain significance	2021-11-09	-1	RCV002783331	MeSH:D030342,MedGen:C0950123	Inborn genetic diseases	germline	GRCh38	19	14046445	14046445	19p13.12	criteria provided, single submitter	1	14046445	C	G
single nucleotide variant	NM_004843.4(IL27RA):c.288G>C (p.Gln96His)	IL27RA	HGNC:17290	Uncertain significance	2022-04-22	-1	RCV002831393	MeSH:D030342,MedGen:C0950123	Inborn genetic diseases	germline	GRCh37	19	14150389	14150389	19p13.12	criteria provided, single submitter	1	14150389	G	C
single nucleotide variant	NM_004843.4(IL27RA):c.288G>C (p.Gln96His)	IL27RA	HGNC:17290	Uncertain significance	2022-04-22	-1	RCV002831393	MeSH:D030342,MedGen:C0950123	Inborn genetic diseases	germline	GRCh38	19	14039577	14039577	19p13.12	criteria provided, single submitter	1	14039577	G	C
single nucleotide variant	NM_004843.4(IL27RA):c.1037G>C (p.Gly346Ala)	IL27RA	HGNC:17290	Uncertain significance	2022-03-16	-1	RCV002823102	MeSH:D030342,MedGen:C0950123	Inborn genetic diseases	germline	GRCh37	19	14157326	14157326	19p13.12	criteria provided, single submitter	1	14157326	G	C
single nucleotide variant	NM_004843.4(IL27RA):c.1037G>C (p.Gly346Ala)	IL27RA	HGNC:17290	Uncertain significance	2022-03-16	-1	RCV002823102	MeSH:D030342,MedGen:C0950123	Inborn genetic diseases	germline	GRCh38	19	14046514	14046514	19p13.12	criteria provided, single submitter	1	14046514	G	C
single nucleotide variant	NM_004843.4(IL27RA):c.1540A>G (p.Arg514Gly)	IL27RA	HGNC:17290	Uncertain significance	2022-06-10	-1	RCV002865026	MeSH:D030342,MedGen:C0950123	Inborn genetic diseases	germline	GRCh37	19	14162430	14162430	19p13.12	criteria provided, single submitter	1	14162430	A	G
single nucleotide variant	NM_004843.4(IL27RA):c.1540A>G (p.Arg514Gly)	IL27RA	HGNC:17290	Uncertain significance	2022-06-10	-1	RCV002865026	MeSH:D030342,MedGen:C0950123	Inborn genetic diseases	germline	GRCh38	19	14051618	14051618	19p13.12	criteria provided, single submitter	1	14051618	A	G
single nucleotide variant	NM_004843.4(IL27RA):c.1342C>T (p.His448Tyr)	IL27RA	HGNC:17290	Uncertain significance	2022-06-21	-1	RCV002849857	MeSH:D030342,MedGen:C0950123	Inborn genetic diseases	germline	GRCh37	19	14160066	14160066	19p13.12	criteria provided, single submitter	1	14160066	C	T
single nucleotide variant	NM_004843.4(IL27RA):c.1342C>T (p.His448Tyr)	IL27RA	HGNC:17290	Uncertain significance	2022-06-21	-1	RCV002849857	MeSH:D030342,MedGen:C0950123	Inborn genetic diseases	germline	GRCh38	19	14049254	14049254	19p13.12	criteria provided, single submitter	1	14049254	C	T
single nucleotide variant	NM_004843.4(IL27RA):c.1514G>C (p.Arg505Pro)	IL27RA	HGNC:17290	Uncertain significance	2022-08-08	-1	RCV002896205	MeSH:D030342,MedGen:C0950123	Inborn genetic diseases	germline	GRCh37	19	14161681	14161681	19p13.12	criteria provided, single submitter	1	14161681	G	C
single nucleotide variant	NM_004843.4(IL27RA):c.1514G>C (p.Arg505Pro)	IL27RA	HGNC:17290	Uncertain significance	2022-08-08	-1	RCV002896205	MeSH:D030342,MedGen:C0950123	Inborn genetic diseases	germline	GRCh38	19	14050869	14050869	19p13.12	criteria provided, single submitter	1	14050869	G	C
single nucleotide variant	NM_004843.4(IL27RA):c.907G>A (p.Ala303Thr)	IL27RA	HGNC:17290	Uncertain significance	2022-09-22	-1	RCV002892283	MeSH:D030342,MedGen:C0950123	Inborn genetic diseases	germline	GRCh37	19	14157104	14157104	19p13.12	criteria provided, single submitter	1	14157104	G	A
single nucleotide variant	NM_004843.4(IL27RA):c.907G>A (p.Ala303Thr)	IL27RA	HGNC:17290	Uncertain significance	2022-09-22	-1	RCV002892283	MeSH:D030342,MedGen:C0950123	Inborn genetic diseases	germline	GRCh38	19	14046292	14046292	19p13.12	criteria provided, single submitter	1	14046292	G	A
single nucleotide variant	NM_004843.4(IL27RA):c.76C>G (p.Leu26Val)	IL27RA	HGNC:17290	Uncertain significance	2022-11-30	-1	RCV002924995	MeSH:D030342,MedGen:C0950123	Inborn genetic diseases	germline	GRCh37	19	14142760	14142760	19p13.12	criteria provided, single submitter	1	14142760	C	G
single nucleotide variant	NM_004843.4(IL27RA):c.76C>G (p.Leu26Val)	IL27RA	HGNC:17290	Uncertain significance	2022-11-30	-1	RCV002924995	MeSH:D030342,MedGen:C0950123	Inborn genetic diseases	germline	GRCh38	19	14031948	14031948	19p13.12	criteria provided, single submitter	1	14031948	C	G
single nucleotide variant	NM_004843.4(IL27RA):c.625C>T (p.Arg209Trp)	IL27RA	HGNC:17290	Uncertain significance	2022-12-16	-1	RCV002954746	MeSH:D030342,MedGen:C0950123	Inborn genetic diseases	germline	GRCh37	19	14153355	14153355	19p13.12	criteria provided, single submitter	1	14153355	C	T
single nucleotide variant	NM_004843.4(IL27RA):c.625C>T (p.Arg209Trp)	IL27RA	HGNC:17290	Uncertain significance	2022-12-16	-1	RCV002954746	MeSH:D030342,MedGen:C0950123	Inborn genetic diseases	germline	GRCh38	19	14042543	14042543	19p13.12	criteria provided, single submitter	1	14042543	C	T
single nucleotide variant	NM_004843.4(IL27RA):c.728G>C (p.Cys243Ser)	IL27RA	HGNC:17290	Uncertain significance	2022-12-01	-1	RCV002940463	MeSH:D030342,MedGen:C0950123	Inborn genetic diseases	germline	GRCh37	19	14153561	14153561	19p13.12	criteria provided, single submitter	1	14153561	G	C
single nucleotide variant	NM_004843.4(IL27RA):c.728G>C (p.Cys243Ser)	IL27RA	HGNC:17290	Uncertain significance	2022-12-01	-1	RCV002940463	MeSH:D030342,MedGen:C0950123	Inborn genetic diseases	germline	GRCh38	19	14042749	14042749	19p13.12	criteria provided, single submitter	1	14042749	G	C
single nucleotide variant	NM_004843.4(IL27RA):c.40C>A (p.Leu14Met)	IL27RA	HGNC:17290	Uncertain significance	2022-12-02	-1	RCV002940536	MeSH:D030342,MedGen:C0950123	Inborn genetic diseases	germline	GRCh37	19	14142724	14142724	19p13.12	criteria provided, single submitter	1	14142724	C	A
single nucleotide variant	NM_004843.4(IL27RA):c.40C>A (p.Leu14Met)	IL27RA	HGNC:17290	Uncertain significance	2022-12-02	-1	RCV002940536	MeSH:D030342,MedGen:C0950123	Inborn genetic diseases	germline	GRCh38	19	14031912	14031912	19p13.12	criteria provided, single submitter	1	14031912	C	A
single nucleotide variant	NM_004843.4(IL27RA):c.1169G>A (p.Arg390Gln)	IL27RA	HGNC:17290	Uncertain significance	2021-09-15	-1	RCV002978547	MeSH:D030342,MedGen:C0950123	Inborn genetic diseases	germline	GRCh37	19	14159820	14159820	19p13.12	criteria provided, single submitter	1	14159820	G	A
single nucleotide variant	NM_004843.4(IL27RA):c.1169G>A (p.Arg390Gln)	IL27RA	HGNC:17290	Uncertain significance	2021-09-15	-1	RCV002978547	MeSH:D030342,MedGen:C0950123	Inborn genetic diseases	germline	GRCh38	19	14049008	14049008	19p13.12	criteria provided, single submitter	1	14049008	G	A
single nucleotide variant	NM_004843.4(IL27RA):c.256G>A (p.Gly86Arg)	IL27RA	HGNC:17290	Uncertain significance	2022-12-01	-1	RCV002970452	MeSH:D030342,MedGen:C0950123	Inborn genetic diseases	germline	GRCh37	19	14150357	14150357	19p13.12	criteria provided, single submitter	1	14150357	G	A
single nucleotide variant	NM_004843.4(IL27RA):c.256G>A (p.Gly86Arg)	IL27RA	HGNC:17290	Uncertain significance	2022-12-01	-1	RCV002970452	MeSH:D030342,MedGen:C0950123	Inborn genetic diseases	germline	GRCh38	19	14039545	14039545	19p13.12	criteria provided, single submitter	1	14039545	G	A
single nucleotide variant	NM_004843.4(IL27RA):c.437A>T (p.Glu146Val)	IL27RA	HGNC:17290	Uncertain significance	2021-08-09	-1	RCV002970453	MeSH:D030342,MedGen:C0950123	Inborn genetic diseases	germline	GRCh37	19	14150625	14150625	19p13.12	criteria provided, single submitter	1	14150625	A	T
single nucleotide variant	NM_004843.4(IL27RA):c.437A>T (p.Glu146Val)	IL27RA	HGNC:17290	Uncertain significance	2021-08-09	-1	RCV002970453	MeSH:D030342,MedGen:C0950123	Inborn genetic diseases	germline	GRCh38	19	14039813	14039813	19p13.12	criteria provided, single submitter	1	14039813	A	T
single nucleotide variant	NM_004843.4(IL27RA):c.1028C>T (p.Pro343Leu)	IL27RA	HGNC:17290	Uncertain significance	2022-06-27	-1	RCV002666325	MeSH:D030342,MedGen:C0950123	Inborn genetic diseases	germline	GRCh37	19	14157317	14157317	19p13.12	criteria provided, single submitter	1	14157317	C	T
single nucleotide variant	NM_004843.4(IL27RA):c.1028C>T (p.Pro343Leu)	IL27RA	HGNC:17290	Uncertain significance	2022-06-27	-1	RCV002666325	MeSH:D030342,MedGen:C0950123	Inborn genetic diseases	germline	GRCh38	19	14046505	14046505	19p13.12	criteria provided, single submitter	1	14046505	C	T
single nucleotide variant	NM_004843.4(IL27RA):c.1819G>A (p.Ala607Thr)	IL27RA	HGNC:17290	Uncertain significance	2022-01-07	-1	RCV002709586	MeSH:D030342,MedGen:C0950123	Inborn genetic diseases	germline	GRCh37	19	14163010	14163010	19p13.12	criteria provided, single submitter	1	14163010	G	A
single nucleotide variant	NM_004843.4(IL27RA):c.1819G>A (p.Ala607Thr)	IL27RA	HGNC:17290	Uncertain significance	2022-01-07	-1	RCV002709586	MeSH:D030342,MedGen:C0950123	Inborn genetic diseases	germline	GRCh38	19	14052198	14052198	19p13.12	criteria provided, single submitter	1	14052198	G	A
single nucleotide variant	NM_004843.4(IL27RA):c.1781C>A (p.Pro594Gln)	IL27RA	HGNC:17290	Uncertain significance	2022-08-02	-1	RCV002739763	MeSH:D030342,MedGen:C0950123	Inborn genetic diseases	germline	GRCh37	19	14162972	14162972	19p13.12	criteria provided, single submitter	1	14162972	C	A
single nucleotide variant	NM_004843.4(IL27RA):c.1781C>A (p.Pro594Gln)	IL27RA	HGNC:17290	Uncertain significance	2022-08-02	-1	RCV002739763	MeSH:D030342,MedGen:C0950123	Inborn genetic diseases	germline	GRCh38	19	14052160	14052160	19p13.12	criteria provided, single submitter	1	14052160	C	A
single nucleotide variant	NM_004843.4(IL27RA):c.401G>T (p.Gly134Val)	IL27RA	HGNC:17290	Uncertain significance	2023-02-01	-1	RCV003179691	MeSH:D030342,MedGen:C0950123	Inborn genetic diseases	germline	GRCh37	19	14150589	14150589	19p13.12	criteria provided, single submitter	1	14150589	G	T
single nucleotide variant	NM_004843.4(IL27RA):c.401G>T (p.Gly134Val)	IL27RA	HGNC:17290	Uncertain significance	2023-02-01	-1	RCV003179691	MeSH:D030342,MedGen:C0950123	Inborn genetic diseases	germline	GRCh38	19	14039777	14039777	19p13.12	criteria provided, single submitter	1	14039777	G	T
single nucleotide variant	NM_004843.4(IL27RA):c.1823C>T (p.Pro608Leu)	IL27RA	HGNC:17290	Uncertain significance	2023-02-22	-1	RCV003193070	MeSH:D030342,MedGen:C0950123	Inborn genetic diseases	germline	GRCh37	19	14163014	14163014	19p13.12	criteria provided, single submitter	1	14163014	C	T
single nucleotide variant	NM_004843.4(IL27RA):c.1823C>T (p.Pro608Leu)	IL27RA	HGNC:17290	Uncertain significance	2023-02-22	-1	RCV003193070	MeSH:D030342,MedGen:C0950123	Inborn genetic diseases	germline	GRCh38	19	14052202	14052202	19p13.12	criteria provided, single submitter	1	14052202	C	T
single nucleotide variant	NM_004843.4(IL27RA):c.1711A>G (p.Met571Val)	IL27RA	HGNC:17290	Uncertain significance	2023-02-13	-1	RCV003211765	MeSH:D030342,MedGen:C0950123	Inborn genetic diseases	germline	GRCh37	19	14162780	14162780	19p13.12	criteria provided, single submitter	1	14162780	A	G
single nucleotide variant	NM_004843.4(IL27RA):c.1711A>G (p.Met571Val)	IL27RA	HGNC:17290	Uncertain significance	2023-02-13	-1	RCV003211765	MeSH:D030342,MedGen:C0950123	Inborn genetic diseases	germline	GRCh38	19	14051968	14051968	19p13.12	criteria provided, single submitter	1	14051968	A	G
single nucleotide variant	NM_002633.3(PGM1):c.1258T>C (p.Tyr420His)	PGM1	HGNC:8905	Benign	2022-10-30	11208257	RCV000277905|RCV000367456|RCV000419125|RCV000675306	MONDO:MONDO:0013968,MedGen:C2752015,OMIM:614921,Orphanet:319646|MONDO:MONDO:0015286,MedGen:C0282577,Orphanet:137|MedGen:CN169374|MedGen:CN517202	PGM1-congenital disorder of glycosylation|Congenital disorder of glycosylation|not specified|not provided	germline;unknown	GRCh37	1	64114301	64114301	1p31.3	criteria provided, multiple submitters, no conflicts	5	64114301	T	C
single nucleotide variant	NM_002633.3(PGM1):c.1258T>C (p.Tyr420His)	PGM1	HGNC:8905	Benign	2022-10-30	11208257	RCV000277905|RCV000367456|RCV000419125|RCV000675306	MONDO:MONDO:0013968,MedGen:C2752015,OMIM:614921,Orphanet:319646|MONDO:MONDO:0015286,MedGen:C0282577,Orphanet:137|MedGen:CN169374|MedGen:CN517202	PGM1-congenital disorder of glycosylation|Congenital disorder of glycosylation|not specified|not provided	germline;unknown	GRCh38	1	63648630	63648630	1p31.3	criteria provided, multiple submitters, no conflicts	5	63648630	T	C
single nucleotide variant	NM_002633.3(PGM1):c.1464+14G>T	PGM1	HGNC:8905	Benign	2022-10-30	2269238	RCV000285149|RCV000335537|RCV000429359|RCV000675308	MONDO:MONDO:0015286,MedGen:C0282577,Orphanet:137|MONDO:MONDO:0013968,MedGen:C2752015,OMIM:614921,Orphanet:319646|MedGen:CN169374|MedGen:CN517202	Congenital disorder of glycosylation|PGM1-congenital disorder of glycosylation|not specified|not provided	germline;unknown	GRCh37	1	64117537	64117537	1p31.3	criteria provided, multiple submitters, no conflicts	4	64117537	G	T
single nucleotide variant	NM_002633.3(PGM1):c.1464+14G>T	PGM1	HGNC:8905	Benign	2022-10-30	2269238	RCV000285149|RCV000335537|RCV000429359|RCV000675308	MONDO:MONDO:0015286,MedGen:C0282577,Orphanet:137|MONDO:MONDO:0013968,MedGen:C2752015,OMIM:614921,Orphanet:319646|MedGen:CN169374|MedGen:CN517202	Congenital disorder of glycosylation|PGM1-congenital disorder of glycosylation|not specified|not provided	germline;unknown	GRCh38	1	63651866	63651866	1p31.3	criteria provided, multiple submitters, no conflicts	4	63651866	G	T
Indel	NM_002633.3(PGM1):c.683-23_683-22delinsTT	PGM1	HGNC:8905	Benign	2017-03-14	386631849	RCV000675303	MedGen:CN517202	not provided	unknown	GRCh37	1	64100477	64100478	1p31.3	no assertion criteria provided	1	64100477	CA	TT
Indel	NM_002633.3(PGM1):c.683-23_683-22delinsTT	PGM1	HGNC:8905	Benign	2017-03-14	386631849	RCV000675303	MedGen:CN517202	not provided	unknown	GRCh38	1	63634806	63634807	1p31.3	no assertion criteria provided	1	63634806	CA	TT
single nucleotide variant	NM_002633.3(PGM1):c.683-22A>T	PGM1	HGNC:8905	Benign	2021-09-05	6588052	RCV000675304|RCV001788318	MedGen:CN517202|MONDO:MONDO:0013968,MedGen:C2752015,OMIM:614921,Orphanet:319646	not provided|PGM1-congenital disorder of glycosylation	germline;unknown	GRCh37	1	64100478	64100478	1p31.3	criteria provided, multiple submitters, no conflicts	3	64100478	A	T
single nucleotide variant	NM_002633.3(PGM1):c.683-22A>T	PGM1	HGNC:8905	Benign	2021-09-05	6588052	RCV000675304|RCV001788318	MedGen:CN517202|MONDO:MONDO:0013968,MedGen:C2752015,OMIM:614921,Orphanet:319646	not provided|PGM1-congenital disorder of glycosylation	germline;unknown	GRCh38	1	63634807	63634807	1p31.3	criteria provided, multiple submitters, no conflicts	3	63634807	A	T
single nucleotide variant	NM_002633.3(PGM1):c.1600-23G>T	PGM1	HGNC:8905	Benign	2021-09-05	11208265	RCV000675312|RCV001788319	MedGen:CN517202|MONDO:MONDO:0013968,MedGen:C2752015,OMIM:614921,Orphanet:319646	not provided|PGM1-congenital disorder of glycosylation	germline;unknown	GRCh37	1	64125234	64125234	1p31.3	criteria provided, multiple submitters, no conflicts	3	64125234	G	T
single nucleotide variant	NM_002633.3(PGM1):c.1600-23G>T	PGM1	HGNC:8905	Benign	2021-09-05	11208265	RCV000675312|RCV001788319	MedGen:CN517202|MONDO:MONDO:0013968,MedGen:C2752015,OMIM:614921,Orphanet:319646	not provided|PGM1-congenital disorder of glycosylation	germline;unknown	GRCh38	1	63659563	63659563	1p31.3	criteria provided, multiple submitters, no conflicts	3	63659563	G	T
single nucleotide variant	NM_002633.3(PGM1):c.246+239C>G	PGM1	HGNC:8905	Benign	2018-06-14	217490	RCV000835574	MedGen:CN517202	not provided	germline	GRCh37	1	64059644	64059644	1p31.3	criteria provided, single submitter	1	64059644	C	G
single nucleotide variant	NM_002633.3(PGM1):c.246+239C>G	PGM1	HGNC:8905	Benign	2018-06-14	217490	RCV000835574	MedGen:CN517202	not provided	germline	GRCh38	1	63593973	63593973	1p31.3	criteria provided, single submitter	1	63593973	C	G
single nucleotide variant	NM_002633.3(PGM1):c.1028+55A>G	PGM1	HGNC:8905	Benign	2018-06-14	2269248	RCV000835578	MedGen:CN517202	not provided	germline	GRCh37	1	64102114	64102114	1p31.3	criteria provided, single submitter	1	64102114	A	G
single nucleotide variant	NM_002633.3(PGM1):c.1028+55A>G	PGM1	HGNC:8905	Benign	2018-06-14	2269248	RCV000835578	MedGen:CN517202	not provided	germline	GRCh38	1	63636443	63636443	1p31.3	criteria provided, single submitter	1	63636443	A	G
single nucleotide variant	NM_002633.3(PGM1):c.247-6445A>G	PGM1	HGNC:8905	Benign	2018-06-14	72920859	RCV000831731	MedGen:CN517202	not provided	germline	GRCh37	1	64088651	64088651	1p31.3	criteria provided, single submitter	1	64088651	A	G
single nucleotide variant	NM_002633.3(PGM1):c.247-6445A>G	PGM1	HGNC:8905	Benign	2018-06-14	72920859	RCV000831731	MedGen:CN517202	not provided	germline	GRCh38	1	63622980	63622980	1p31.3	criteria provided, single submitter	1	63622980	A	G
single nucleotide variant	NM_002633.3(PGM1):c.247-6087T>G	PGM1	HGNC:8905	Benign	2018-06-14	72920860	RCV000835667	MedGen:CN517202	not provided	germline	GRCh37	1	64089009	64089009	1p31.3	criteria provided, single submitter	1	64089009	T	G
single nucleotide variant	NM_002633.3(PGM1):c.247-6087T>G	PGM1	HGNC:8905	Benign	2018-06-14	72920860	RCV000835667	MedGen:CN517202	not provided	germline	GRCh38	1	63623338	63623338	1p31.3	criteria provided, single submitter	1	63623338	T	G
single nucleotide variant	NM_002633.3(PGM1):c.247-54G>T	PGM1	HGNC:8905	Benign	2018-06-16	855313	RCV000835575	MedGen:CN517202	not provided	germline	GRCh37	1	64095042	64095042	1p31.3	criteria provided, single submitter	1	64095042	G	T
single nucleotide variant	NM_002633.3(PGM1):c.247-54G>T	PGM1	HGNC:8905	Benign	2018-06-16	855313	RCV000835575	MedGen:CN517202	not provided	germline	GRCh38	1	63629371	63629371	1p31.3	criteria provided, single submitter	1	63629371	G	T
single nucleotide variant	NM_002633.3(PGM1):c.1144+74T>C	PGM1	HGNC:8905	Benign	2018-06-16	79202871	RCV000834926	MedGen:CN517202	not provided	germline	GRCh37	1	64104545	64104545	1p31.3	criteria provided, single submitter	1	64104545	T	C
single nucleotide variant	NM_002633.3(PGM1):c.1144+74T>C	PGM1	HGNC:8905	Benign	2018-06-16	79202871	RCV000834926	MedGen:CN517202	not provided	germline	GRCh38	1	63638874	63638874	1p31.3	criteria provided, single submitter	1	63638874	T	C
single nucleotide variant	NM_002633.3(PGM1):c.247-316G>A	PGM1	HGNC:8905	Benign	2018-06-19	10489612	RCV000830347	MedGen:CN517202	not provided	germline	GRCh37	1	64094780	64094780	1p31.3	criteria provided, single submitter	1	64094780	G	A
single nucleotide variant	NM_002633.3(PGM1):c.247-316G>A	PGM1	HGNC:8905	Benign	2018-06-19	10489612	RCV000830347	MedGen:CN517202	not provided	germline	GRCh38	1	63629109	63629109	1p31.3	criteria provided, single submitter	1	63629109	G	A
single nucleotide variant	NM_002633.3(PGM1):c.556+103G>A	PGM1	HGNC:8905	Benign	2018-06-16	72681118	RCV000835577	MedGen:CN517202	not provided	germline	GRCh37	1	64095862	64095862	1p31.3	criteria provided, single submitter	1	64095862	G	A
single nucleotide variant	NM_002633.3(PGM1):c.556+103G>A	PGM1	HGNC:8905	Benign	2018-06-16	72681118	RCV000835577	MedGen:CN517202	not provided	germline	GRCh38	1	63630191	63630191	1p31.3	criteria provided, single submitter	1	63630191	G	A
single nucleotide variant	NM_002633.3(PGM1):c.1600-278G>T	PGM1	HGNC:8905	Benign	2018-06-14	2749100	RCV000828738	MedGen:CN517202	not provided	germline	GRCh37	1	64124979	64124979	1p31.3	criteria provided, single submitter	1	64124979	G	T
single nucleotide variant	NM_002633.3(PGM1):c.1600-278G>T	PGM1	HGNC:8905	Benign	2018-06-14	2749100	RCV000828738	MedGen:CN517202	not provided	germline	GRCh38	1	63659308	63659308	1p31.3	criteria provided, single submitter	1	63659308	G	T
single nucleotide variant	NM_002633.3(PGM1):c.987C>T (p.Arg329=)	PGM1	HGNC:8905	Benign	2022-11-01	79097301	RCV000876492	MONDO:MONDO:0013968,MedGen:C2752015,OMIM:614921,Orphanet:319646	PGM1-congenital disorder of glycosylation	germline	GRCh37	1	64102018	64102018	1p31.3	criteria provided, multiple submitters, no conflicts	2	64102018	C	T
single nucleotide variant	NM_002633.3(PGM1):c.987C>T (p.Arg329=)	PGM1	HGNC:8905	Benign	2022-11-01	79097301	RCV000876492	MONDO:MONDO:0013968,MedGen:C2752015,OMIM:614921,Orphanet:319646	PGM1-congenital disorder of glycosylation	germline	GRCh38	1	63636347	63636347	1p31.3	criteria provided, multiple submitters, no conflicts	2	63636347	C	T
single nucleotide variant	NM_002633.3(PGM1):c.1027C>T (p.Arg343Trp)	PGM1	HGNC:8905	Benign	2022-11-01	-1	RCV002129737	MONDO:MONDO:0013968,MedGen:C2752015,OMIM:614921,Orphanet:319646	PGM1-congenital disorder of glycosylation	germline	GRCh37	1	64102058	64102058	1p31.3	criteria provided, single submitter	1	64102058	C	T
single nucleotide variant	NM_002633.3(PGM1):c.1027C>T (p.Arg343Trp)	PGM1	HGNC:8905	Benign	2022-11-01	-1	RCV002129737	MONDO:MONDO:0013968,MedGen:C2752015,OMIM:614921,Orphanet:319646	PGM1-congenital disorder of glycosylation	germline	GRCh38	1	63636387	63636387	1p31.3	criteria provided, single submitter	1	63636387	C	T
single nucleotide variant	NM_002633.3(PGM1):c.1464+215G>A	PGM1	HGNC:8905	Benign	2018-06-29	-1	RCV001527844	MedGen:CN517202	not provided	germline	GRCh37	1	64117738	64117738	1p31.3	criteria provided, single submitter	1	64117738	G	A
single nucleotide variant	NM_002633.3(PGM1):c.1464+215G>A	PGM1	HGNC:8905	Benign	2018-06-29	-1	RCV001527844	MedGen:CN517202	not provided	germline	GRCh38	1	63652067	63652067	1p31.3	criteria provided, single submitter	1	63652067	G	A
single nucleotide variant	NM_002633.3(PGM1):c.1465-226T>C	PGM1	HGNC:8905	Benign	2018-12-23	-1	RCV001596302	MedGen:CN517202	not provided	germline	GRCh37	1	64119777	64119777	1p31.3	criteria provided, single submitter	1	64119777	T	C
single nucleotide variant	NM_002633.3(PGM1):c.1465-226T>C	PGM1	HGNC:8905	Benign	2018-12-23	-1	RCV001596302	MedGen:CN517202	not provided	germline	GRCh38	1	63654106	63654106	1p31.3	criteria provided, single submitter	1	63654106	T	C
single nucleotide variant	NM_002633.3(PGM1):c.1600-427G>A	PGM1	HGNC:8905	Benign	2018-06-29	-1	RCV001609596	MedGen:CN517202	not provided	germline	GRCh37	1	64124830	64124830	1p31.3	criteria provided, single submitter	1	64124830	G	A
single nucleotide variant	NM_002633.3(PGM1):c.1600-427G>A	PGM1	HGNC:8905	Benign	2018-06-29	-1	RCV001609596	MedGen:CN517202	not provided	germline	GRCh38	1	63659159	63659159	1p31.3	criteria provided, single submitter	1	63659159	G	A
Deletion	NM_002633.3(PGM1):c.1600-136_1600-135del	PGM1	HGNC:8905	Benign	2018-07-26	-1	RCV001617198	MedGen:CN517202	not provided	germline	GRCh37	1	64125121	64125122	1p31.3	criteria provided, single submitter	1	64125120	CAT	C
Deletion	NM_002633.3(PGM1):c.1600-136_1600-135del	PGM1	HGNC:8905	Benign	2018-07-26	-1	RCV001617198	MedGen:CN517202	not provided	germline	GRCh38	1	63659450	63659451	1p31.3	criteria provided, single submitter	1	63659449	CAT	C
single nucleotide variant	NM_002633.3(PGM1):c.873+191C>T	PGM1	HGNC:8905	Benign	2018-07-11	-1	RCV001638259	MedGen:CN517202	not provided	germline	GRCh37	1	64100881	64100881	1p31.3	criteria provided, single submitter	1	64100881	C	T
single nucleotide variant	NM_002633.3(PGM1):c.873+191C>T	PGM1	HGNC:8905	Benign	2018-07-11	-1	RCV001638259	MedGen:CN517202	not provided	germline	GRCh38	1	63635210	63635210	1p31.3	criteria provided, single submitter	1	63635210	C	T
single nucleotide variant	NM_002633.3(PGM1):c.1600-109T>G	PGM1	HGNC:8905	Benign	2018-07-26	-1	RCV001641612	MedGen:CN517202	not provided	germline	GRCh37	1	64125148	64125148	1p31.3	criteria provided, single submitter	1	64125148	T	G
single nucleotide variant	NM_002633.3(PGM1):c.1600-109T>G	PGM1	HGNC:8905	Benign	2018-07-26	-1	RCV001641612	MedGen:CN517202	not provided	germline	GRCh38	1	63659477	63659477	1p31.3	criteria provided, single submitter	1	63659477	T	G
single nucleotide variant	NM_002633.3(PGM1):c.1600-185T>C	PGM1	HGNC:8905	Benign	2018-06-26	-1	RCV001646041	MedGen:CN517202	not provided	germline	GRCh37	1	64125072	64125072	1p31.3	criteria provided, single submitter	1	64125072	T	C
single nucleotide variant	NM_002633.3(PGM1):c.1600-185T>C	PGM1	HGNC:8905	Benign	2018-06-26	-1	RCV001646041	MedGen:CN517202	not provided	germline	GRCh38	1	63659401	63659401	1p31.3	criteria provided, single submitter	1	63659401	T	C
single nucleotide variant	NM_002633.3(PGM1):c.1599+221T>C	PGM1	HGNC:8905	Benign	2018-07-26	-1	RCV001644269	MedGen:CN517202	not provided	germline	GRCh37	1	64120358	64120358	1p31.3	criteria provided, single submitter	1	64120358	T	C
single nucleotide variant	NM_002633.3(PGM1):c.1599+221T>C	PGM1	HGNC:8905	Benign	2018-07-26	-1	RCV001644269	MedGen:CN517202	not provided	germline	GRCh38	1	63654687	63654687	1p31.3	criteria provided, single submitter	1	63654687	T	C
single nucleotide variant	NM_002633.3(PGM1):c.410-120T>C	PGM1	HGNC:8905	Benign	2018-07-27	-1	RCV001651382	MedGen:CN517202	not provided	germline	GRCh37	1	64095493	64095493	1p31.3	criteria provided, single submitter	1	64095493	T	C
single nucleotide variant	NM_002633.3(PGM1):c.410-120T>C	PGM1	HGNC:8905	Benign	2018-07-27	-1	RCV001651382	MedGen:CN517202	not provided	germline	GRCh38	1	63629822	63629822	1p31.3	criteria provided, single submitter	1	63629822	T	C
single nucleotide variant	NM_002633.3(PGM1):c.1599+45G>A	PGM1	HGNC:8905	Benign	2018-12-23	-1	RCV001648536	MedGen:CN517202	not provided	germline	GRCh37	1	64120182	64120182	1p31.3	criteria provided, single submitter	1	64120182	G	A
single nucleotide variant	NM_002633.3(PGM1):c.1599+45G>A	PGM1	HGNC:8905	Benign	2018-12-23	-1	RCV001648536	MedGen:CN517202	not provided	germline	GRCh38	1	63654511	63654511	1p31.3	criteria provided, single submitter	1	63654511	G	A
single nucleotide variant	NM_002633.3(PGM1):c.683-23C>T	PGM1	HGNC:8905	Benign	2018-06-29	-1	RCV001655022	MedGen:CN517202	not provided	germline	GRCh37	1	64100477	64100477	1p31.3	criteria provided, single submitter	1	64100477	C	T
single nucleotide variant	NM_002633.3(PGM1):c.683-23C>T	PGM1	HGNC:8905	Benign	2018-06-29	-1	RCV001655022	MedGen:CN517202	not provided	germline	GRCh38	1	63634806	63634806	1p31.3	criteria provided, single submitter	1	63634806	C	T
single nucleotide variant	NM_002633.3(PGM1):c.1029-49C>T	PGM1	HGNC:8905	Benign	2018-07-07	-1	RCV001665016	MedGen:CN517202	not provided	germline	GRCh37	1	64104307	64104307	1p31.3	criteria provided, single submitter	1	64104307	C	T
single nucleotide variant	NM_002633.3(PGM1):c.1029-49C>T	PGM1	HGNC:8905	Benign	2018-07-07	-1	RCV001665016	MedGen:CN517202	not provided	germline	GRCh38	1	63638636	63638636	1p31.3	criteria provided, single submitter	1	63638636	C	T
single nucleotide variant	NM_002633.3(PGM1):c.246+67C>T	PGM1	HGNC:8905	Benign	2018-06-23	-1	RCV001659282	MedGen:CN517202	not provided	germline	GRCh37	1	64059472	64059472	1p31.3	criteria provided, single submitter	1	64059472	C	T
single nucleotide variant	NM_002633.3(PGM1):c.246+67C>T	PGM1	HGNC:8905	Benign	2018-06-23	-1	RCV001659282	MedGen:CN517202	not provided	germline	GRCh38	1	63593801	63593801	1p31.3	criteria provided, single submitter	1	63593801	C	T
single nucleotide variant	NM_002633.3(PGM1):c.1600-433A>T	PGM1	HGNC:8905	Benign	2018-06-29	-1	RCV001659290	MedGen:CN517202	not provided	germline	GRCh37	1	64124824	64124824	1p31.3	criteria provided, single submitter	1	64124824	A	T
single nucleotide variant	NM_002633.3(PGM1):c.1600-433A>T	PGM1	HGNC:8905	Benign	2018-06-29	-1	RCV001659290	MedGen:CN517202	not provided	germline	GRCh38	1	63659153	63659153	1p31.3	criteria provided, single submitter	1	63659153	A	T
single nucleotide variant	NM_002633.3(PGM1):c.556+77G>C	PGM1	HGNC:8905	Benign	2018-06-29	-1	RCV001674781	MedGen:CN517202	not provided	germline	GRCh37	1	64095836	64095836	1p31.3	criteria provided, single submitter	1	64095836	G	C
single nucleotide variant	NM_002633.3(PGM1):c.556+77G>C	PGM1	HGNC:8905	Benign	2018-06-29	-1	RCV001674781	MedGen:CN517202	not provided	germline	GRCh38	1	63630165	63630165	1p31.3	criteria provided, single submitter	1	63630165	G	C
Deletion	NM_002633.3(PGM1):c.1029-188_1029-175del	PGM1	HGNC:8905	Benign	2020-03-06	-1	RCV001671372	MedGen:CN517202	not provided	germline	GRCh37	1	64104167	64104180	1p31.3	criteria provided, single submitter	1	64104166	GAATCCACATATAAT	G
Deletion	NM_002633.3(PGM1):c.1029-188_1029-175del	PGM1	HGNC:8905	Benign	2020-03-06	-1	RCV001671372	MedGen:CN517202	not provided	germline	GRCh38	1	63638496	63638509	1p31.3	criteria provided, single submitter	1	63638495	GAATCCACATATAAT	G
Deletion	NM_002633.3(PGM1):c.246+547del	PGM1	HGNC:8905	Benign	2018-06-23	-1	RCV001671718	MedGen:CN517202	not provided	germline	GRCh37	1	64059952	64059952	1p31.3	criteria provided, single submitter	1	64059951	CT	C
Deletion	NM_002633.3(PGM1):c.246+547del	PGM1	HGNC:8905	Benign	2018-06-23	-1	RCV001671718	MedGen:CN517202	not provided	germline	GRCh38	1	63594281	63594281	1p31.3	criteria provided, single submitter	1	63594280	CT	C
single nucleotide variant	NM_002633.3(PGM1):c.1465-106A>G	PGM1	HGNC:8905	Benign	2018-12-23	-1	RCV001671845	MedGen:CN517202	not provided	germline	GRCh37	1	64119897	64119897	1p31.3	criteria provided, single submitter	1	64119897	A	G
single nucleotide variant	NM_002633.3(PGM1):c.1465-106A>G	PGM1	HGNC:8905	Benign	2018-12-23	-1	RCV001671845	MedGen:CN517202	not provided	germline	GRCh38	1	63654226	63654226	1p31.3	criteria provided, single submitter	1	63654226	A	G
single nucleotide variant	NM_002633.3(PGM1):c.1600-506C>T	PGM1	HGNC:8905	Benign	2018-06-29	-1	RCV001678112	MedGen:CN517202	not provided	germline	GRCh37	1	64124751	64124751	1p31.3	criteria provided, single submitter	1	64124751	C	T
single nucleotide variant	NM_002633.3(PGM1):c.1600-506C>T	PGM1	HGNC:8905	Benign	2018-06-29	-1	RCV001678112	MedGen:CN517202	not provided	germline	GRCh38	1	63659080	63659080	1p31.3	criteria provided, single submitter	1	63659080	C	T
single nucleotide variant	NM_002633.3(PGM1):c.1464+215G>C	PGM1	HGNC:8905	Benign	2018-08-20	-1	RCV001677424	MedGen:CN517202	not provided	germline	GRCh37	1	64117738	64117738	1p31.3	criteria provided, single submitter	1	64117738	G	C
single nucleotide variant	NM_002633.3(PGM1):c.1464+215G>C	PGM1	HGNC:8905	Benign	2018-08-20	-1	RCV001677424	MedGen:CN517202	not provided	germline	GRCh38	1	63652067	63652067	1p31.3	criteria provided, single submitter	1	63652067	G	C
single nucleotide variant	NM_002633.3(PGM1):c.1145-299T>C	PGM1	HGNC:8905	Benign	2018-06-23	-1	RCV001684641	MedGen:CN517202	not provided	germline	GRCh37	1	64113889	64113889	1p31.3	criteria provided, single submitter	1	64113889	T	C
single nucleotide variant	NM_002633.3(PGM1):c.1145-299T>C	PGM1	HGNC:8905	Benign	2018-06-23	-1	RCV001684641	MedGen:CN517202	not provided	germline	GRCh38	1	63648218	63648218	1p31.3	criteria provided, single submitter	1	63648218	T	C
single nucleotide variant	NM_002633.3(PGM1):c.1145-298G>A	PGM1	HGNC:8905	Benign	2018-06-29	-1	RCV001681561	MedGen:CN517202	not provided	germline	GRCh37	1	64113890	64113890	1p31.3	criteria provided, single submitter	1	64113890	G	A
single nucleotide variant	NM_002633.3(PGM1):c.1145-298G>A	PGM1	HGNC:8905	Benign	2018-06-29	-1	RCV001681561	MedGen:CN517202	not provided	germline	GRCh38	1	63648219	63648219	1p31.3	criteria provided, single submitter	1	63648219	G	A
single nucleotide variant	NM_002633.3(PGM1):c.1280+106G>T	PGM1	HGNC:8905	Benign	2018-06-23	-1	RCV001680932	MedGen:CN517202	not provided	germline	GRCh37	1	64114429	64114429	1p31.3	criteria provided, single submitter	1	64114429	G	T
single nucleotide variant	NM_002633.3(PGM1):c.1280+106G>T	PGM1	HGNC:8905	Benign	2018-06-23	-1	RCV001680932	MedGen:CN517202	not provided	germline	GRCh38	1	63648758	63648758	1p31.3	criteria provided, single submitter	1	63648758	G	T
single nucleotide variant	NM_002633.3(PGM1):c.246+458T>A	PGM1	HGNC:8905	Benign	2018-06-23	-1	RCV001681055	MedGen:CN517202	not provided	germline	GRCh37	1	64059863	64059863	1p31.3	criteria provided, single submitter	1	64059863	T	A
single nucleotide variant	NM_002633.3(PGM1):c.246+458T>A	PGM1	HGNC:8905	Benign	2018-06-23	-1	RCV001681055	MedGen:CN517202	not provided	germline	GRCh38	1	63594192	63594192	1p31.3	criteria provided, single submitter	1	63594192	T	A
single nucleotide variant	NM_002633.3(PGM1):c.247-6436G>A	PGM1	HGNC:8905	Benign	2018-11-09	-1	RCV001680667	MedGen:CN517202	not provided	germline	GRCh37	1	64088660	64088660	1p31.3	criteria provided, single submitter	1	64088660	G	A
single nucleotide variant	NM_002633.3(PGM1):c.247-6436G>A	PGM1	HGNC:8905	Benign	2018-11-09	-1	RCV001680667	MedGen:CN517202	not provided	germline	GRCh38	1	63622989	63622989	1p31.3	criteria provided, single submitter	1	63622989	G	A
single nucleotide variant	NM_002633.3(PGM1):c.1029-257A>G	PGM1	HGNC:8905	Benign	2018-06-29	-1	RCV001682120	MedGen:CN517202	not provided	germline	GRCh37	1	64104099	64104099	1p31.3	criteria provided, single submitter	1	64104099	A	G
single nucleotide variant	NM_002633.3(PGM1):c.1029-257A>G	PGM1	HGNC:8905	Benign	2018-06-29	-1	RCV001682120	MedGen:CN517202	not provided	germline	GRCh38	1	63638428	63638428	1p31.3	criteria provided, single submitter	1	63638428	A	G
single nucleotide variant	NM_002633.3(PGM1):c.1145-232A>T	PGM1	HGNC:8905	Benign	2018-06-23	-1	RCV001717982	MedGen:CN517202	not provided	germline	GRCh37	1	64113956	64113956	1p31.3	criteria provided, single submitter	1	64113956	A	T
single nucleotide variant	NM_002633.3(PGM1):c.1145-232A>T	PGM1	HGNC:8905	Benign	2018-06-23	-1	RCV001717982	MedGen:CN517202	not provided	germline	GRCh38	1	63648285	63648285	1p31.3	criteria provided, single submitter	1	63648285	A	T
single nucleotide variant	NM_002633.3(PGM1):c.1465-102A>T	PGM1	HGNC:8905	Benign	2018-07-26	-1	RCV001718525	MedGen:CN517202	not provided	germline	GRCh37	1	64119901	64119901	1p31.3	criteria provided, single submitter	1	64119901	A	T
single nucleotide variant	NM_002633.3(PGM1):c.1465-102A>T	PGM1	HGNC:8905	Benign	2018-07-26	-1	RCV001718525	MedGen:CN517202	not provided	germline	GRCh38	1	63654230	63654230	1p31.3	criteria provided, single submitter	1	63654230	A	T
single nucleotide variant	NM_002633.3(PGM1):c.873+194A>G	PGM1	HGNC:8905	Benign	2018-06-29	-1	RCV001722076	MedGen:CN517202	not provided	germline	GRCh37	1	64100884	64100884	1p31.3	criteria provided, single submitter	1	64100884	A	G
single nucleotide variant	NM_002633.3(PGM1):c.873+194A>G	PGM1	HGNC:8905	Benign	2018-06-29	-1	RCV001722076	MedGen:CN517202	not provided	germline	GRCh38	1	63635213	63635213	1p31.3	criteria provided, single submitter	1	63635213	A	G
single nucleotide variant	NM_002633.3(PGM1):c.1144+236G>A	PGM1	HGNC:8905	Benign	2018-07-21	-1	RCV001719334	MedGen:CN517202	not provided	germline	GRCh37	1	64104707	64104707	1p31.3	criteria provided, single submitter	1	64104707	G	A
single nucleotide variant	NM_002633.3(PGM1):c.1144+236G>A	PGM1	HGNC:8905	Benign	2018-07-21	-1	RCV001719334	MedGen:CN517202	not provided	germline	GRCh38	1	63639036	63639036	1p31.3	criteria provided, single submitter	1	63639036	G	A
single nucleotide variant	NM_002633.3(PGM1):c.246+515T>C	PGM1	HGNC:8905	Benign	2021-12-01	-1	RCV001787533	MedGen:CN517202	not provided	germline	GRCh37	1	64059920	64059920	1p31.3	criteria provided, single submitter	1	64059920	T	C
single nucleotide variant	NM_002633.3(PGM1):c.246+515T>C	PGM1	HGNC:8905	Benign	2021-12-01	-1	RCV001787533	MedGen:CN517202	not provided	germline	GRCh38	1	63594249	63594249	1p31.3	criteria provided, single submitter	1	63594249	T	C
Deletion	NM_002633.3(PGM1):c.1145-6del	PGM1	HGNC:8905	Benign	2022-03-18	-1	RCV002090560	MONDO:MONDO:0013968,MedGen:C2752015,OMIM:614921,Orphanet:319646	PGM1-congenital disorder of glycosylation	germline	GRCh37	1	64114177	64114177	1p31.3	criteria provided, single submitter	1	64114176	TC	T
Deletion	NM_002633.3(PGM1):c.1145-6del	PGM1	HGNC:8905	Benign	2022-03-18	-1	RCV002090560	MONDO:MONDO:0013968,MedGen:C2752015,OMIM:614921,Orphanet:319646	PGM1-congenital disorder of glycosylation	germline	GRCh38	1	63648506	63648506	1p31.3	criteria provided, single submitter	1	63648505	TC	T
Duplication	NM_002633.3(PGM1):c.1280+22dup	PGM1	HGNC:8905	Benign	2022-05-23	-1	RCV003061947	MONDO:MONDO:0013968,MedGen:C2752015,OMIM:614921,Orphanet:319646	PGM1-congenital disorder of glycosylation	germline	GRCh37	1	64114341	64114342	1p31.3	criteria provided, single submitter	1	64114341	T	TG
Duplication	NM_002633.3(PGM1):c.1280+22dup	PGM1	HGNC:8905	Benign	2022-05-23	-1	RCV003061947	MONDO:MONDO:0013968,MedGen:C2752015,OMIM:614921,Orphanet:319646	PGM1-congenital disorder of glycosylation	germline	GRCh38	1	63648670	63648671	1p31.3	criteria provided, single submitter	1	63648670	T	TG
single nucleotide variant	NM_002633.3(PGM1):c.399T>C (p.Ile133=)	PGM1	HGNC:8905	Benign/Likely benign	2022-11-01	1126727	RCV000292719|RCV000349872|RCV000430218	MONDO:MONDO:0015286,MedGen:C0282577,Orphanet:137|MONDO:MONDO:0013968,MedGen:C2752015,OMIM:614921,Orphanet:319646|MedGen:CN169374	Congenital disorder of glycosylation|PGM1-congenital disorder of glycosylation|not specified	germline	GRCh37	1	64095248	64095248	1p31.3	criteria provided, multiple submitters, no conflicts	4	64095248	T	C
single nucleotide variant	NM_002633.3(PGM1):c.399T>C (p.Ile133=)	PGM1	HGNC:8905	Benign/Likely benign	2022-11-01	1126727	RCV000292719|RCV000349872|RCV000430218	MONDO:MONDO:0015286,MedGen:C0282577,Orphanet:137|MONDO:MONDO:0013968,MedGen:C2752015,OMIM:614921,Orphanet:319646|MedGen:CN169374	Congenital disorder of glycosylation|PGM1-congenital disorder of glycosylation|not specified	germline	GRCh38	1	63629577	63629577	1p31.3	criteria provided, multiple submitters, no conflicts	4	63629577	T	C
single nucleotide variant	NM_002633.3(PGM1):c.*37G>A	PGM1	HGNC:8905	Benign/Likely benign	2018-06-26	61765314	RCV000271623|RCV000362631|RCV001711887	MONDO:MONDO:0015286,MedGen:C0282577,Orphanet:137|MONDO:MONDO:0013968,MedGen:C2752015,OMIM:614921,Orphanet:319646|MedGen:CN517202	Congenital disorder of glycosylation|PGM1-congenital disorder of glycosylation|not provided	germline	GRCh37	1	64125383	64125383	1p31.3	criteria provided, multiple submitters, no conflicts	2	64125383	G	A
single nucleotide variant	NM_002633.3(PGM1):c.*37G>A	PGM1	HGNC:8905	Benign/Likely benign	2018-06-26	61765314	RCV000271623|RCV000362631|RCV001711887	MONDO:MONDO:0015286,MedGen:C0282577,Orphanet:137|MONDO:MONDO:0013968,MedGen:C2752015,OMIM:614921,Orphanet:319646|MedGen:CN517202	Congenital disorder of glycosylation|PGM1-congenital disorder of glycosylation|not provided	germline	GRCh38	1	63659712	63659712	1p31.3	criteria provided, multiple submitters, no conflicts	2	63659712	G	A
single nucleotide variant	NM_002633.3(PGM1):c.*198C>T	PGM1	HGNC:8905	Benign/Likely benign	2018-06-23	10909	RCV000319415|RCV000373952|RCV001711890	MONDO:MONDO:0015286,MedGen:C0282577,Orphanet:137|MONDO:MONDO:0013968,MedGen:C2752015,OMIM:614921,Orphanet:319646|MedGen:CN517202	Congenital disorder of glycosylation|PGM1-congenital disorder of glycosylation|not provided	germline	GRCh37	1	64125544	64125544	1p31.3	criteria provided, multiple submitters, no conflicts	2	64125544	C	T
single nucleotide variant	NM_002633.3(PGM1):c.*198C>T	PGM1	HGNC:8905	Benign/Likely benign	2018-06-23	10909	RCV000319415|RCV000373952|RCV001711890	MONDO:MONDO:0015286,MedGen:C0282577,Orphanet:137|MONDO:MONDO:0013968,MedGen:C2752015,OMIM:614921,Orphanet:319646|MedGen:CN517202	Congenital disorder of glycosylation|PGM1-congenital disorder of glycosylation|not provided	germline	GRCh38	1	63659873	63659873	1p31.3	criteria provided, multiple submitters, no conflicts	2	63659873	C	T
single nucleotide variant	NM_002633.3(PGM1):c.1280+7C>T	PGM1	HGNC:8905	Benign/Likely benign	2022-11-03	72922610	RCV000332888|RCV000382749|RCV000429994|RCV000675307	MONDO:MONDO:0015286,MedGen:C0282577,Orphanet:137|MONDO:MONDO:0013968,MedGen:C2752015,OMIM:614921,Orphanet:319646|MedGen:CN169374|MedGen:CN517202	Congenital disorder of glycosylation|PGM1-congenital disorder of glycosylation|not specified|not provided	germline;unknown	GRCh37	1	64114330	64114330	1p31.3	criteria provided, multiple submitters, no conflicts	4	64114330	C	T
single nucleotide variant	NM_002633.3(PGM1):c.1280+7C>T	PGM1	HGNC:8905	Benign/Likely benign	2022-11-03	72922610	RCV000332888|RCV000382749|RCV000429994|RCV000675307	MONDO:MONDO:0015286,MedGen:C0282577,Orphanet:137|MONDO:MONDO:0013968,MedGen:C2752015,OMIM:614921,Orphanet:319646|MedGen:CN169374|MedGen:CN517202	Congenital disorder of glycosylation|PGM1-congenital disorder of glycosylation|not specified|not provided	germline;unknown	GRCh38	1	63648659	63648659	1p31.3	criteria provided, multiple submitters, no conflicts	4	63648659	C	T
single nucleotide variant	NM_002633.3(PGM1):c.1501G>A (p.Val501Ile)	PGM1	HGNC:8905	Benign/Likely benign	2022-11-03	6676290	RCV000336977|RCV000401429|RCV000441537|RCV000675310	MONDO:MONDO:0013968,MedGen:C2752015,OMIM:614921,Orphanet:319646|MONDO:MONDO:0015286,MedGen:C0282577,Orphanet:137|MedGen:CN169374|MedGen:CN517202	PGM1-congenital disorder of glycosylation|Congenital disorder of glycosylation|not specified|not provided	germline;unknown	GRCh37	1	64120039	64120039	1p31.3	criteria provided, multiple submitters, no conflicts	4	64120039	G	A
single nucleotide variant	NM_002633.3(PGM1):c.1501G>A (p.Val501Ile)	PGM1	HGNC:8905	Benign/Likely benign	2022-11-03	6676290	RCV000336977|RCV000401429|RCV000441537|RCV000675310	MONDO:MONDO:0013968,MedGen:C2752015,OMIM:614921,Orphanet:319646|MONDO:MONDO:0015286,MedGen:C0282577,Orphanet:137|MedGen:CN169374|MedGen:CN517202	PGM1-congenital disorder of glycosylation|Congenital disorder of glycosylation|not specified|not provided	germline;unknown	GRCh38	1	63654368	63654368	1p31.3	criteria provided, multiple submitters, no conflicts	4	63654368	G	A
single nucleotide variant	NM_002633.3(PGM1):c.1599+9C>T	PGM1	HGNC:8905	Benign/Likely benign	2022-11-01	115864084	RCV000311236|RCV000370734|RCV000439238|RCV000675311	MONDO:MONDO:0015286,MedGen:C0282577,Orphanet:137|MONDO:MONDO:0013968,MedGen:C2752015,OMIM:614921,Orphanet:319646|MedGen:CN169374|MedGen:CN517202	Congenital disorder of glycosylation|PGM1-congenital disorder of glycosylation|not specified|not provided	germline;unknown	GRCh37	1	64120146	64120146	1p31.3	criteria provided, multiple submitters, no conflicts	4	64120146	C	T
single nucleotide variant	NM_002633.3(PGM1):c.1599+9C>T	PGM1	HGNC:8905	Benign/Likely benign	2022-11-01	115864084	RCV000311236|RCV000370734|RCV000439238|RCV000675311	MONDO:MONDO:0015286,MedGen:C0282577,Orphanet:137|MONDO:MONDO:0013968,MedGen:C2752015,OMIM:614921,Orphanet:319646|MedGen:CN169374|MedGen:CN517202	Congenital disorder of glycosylation|PGM1-congenital disorder of glycosylation|not specified|not provided	germline;unknown	GRCh38	1	63654475	63654475	1p31.3	criteria provided, multiple submitters, no conflicts	4	63654475	C	T
single nucleotide variant	NM_002633.3(PGM1):c.*22C>T	PGM1	HGNC:8905	Benign/Likely benign	2021-09-05	8294	RCV000307972|RCV000400984|RCV000675313	MONDO:MONDO:0015286,MedGen:C0282577,Orphanet:137|MONDO:MONDO:0013968,MedGen:C2752015,OMIM:614921,Orphanet:319646|MedGen:CN517202	Congenital disorder of glycosylation|PGM1-congenital disorder of glycosylation|not provided	germline;unknown	GRCh37	1	64125368	64125368	1p31.3	criteria provided, multiple submitters, no conflicts	4	64125368	C	T
single nucleotide variant	NM_002633.3(PGM1):c.*22C>T	PGM1	HGNC:8905	Benign/Likely benign	2021-09-05	8294	RCV000307972|RCV000400984|RCV000675313	MONDO:MONDO:0015286,MedGen:C0282577,Orphanet:137|MONDO:MONDO:0013968,MedGen:C2752015,OMIM:614921,Orphanet:319646|MedGen:CN517202	Congenital disorder of glycosylation|PGM1-congenital disorder of glycosylation|not provided	germline;unknown	GRCh38	1	63659697	63659697	1p31.3	criteria provided, multiple submitters, no conflicts	4	63659697	C	T
single nucleotide variant	NM_002633.3(PGM1):c.*93A>C	PGM1	HGNC:8905	Benign/Likely benign	2018-06-14	4643	RCV000267936|RCV000322974|RCV001711888	MONDO:MONDO:0013968,MedGen:C2752015,OMIM:614921,Orphanet:319646|MONDO:MONDO:0015286,MedGen:C0282577,Orphanet:137|MedGen:CN517202	PGM1-congenital disorder of glycosylation|Congenital disorder of glycosylation|not provided	germline	GRCh37	1	64125439	64125439	1p31.3	criteria provided, multiple submitters, no conflicts	2	64125439	A	C
single nucleotide variant	NM_002633.3(PGM1):c.*93A>C	PGM1	HGNC:8905	Benign/Likely benign	2018-06-14	4643	RCV000267936|RCV000322974|RCV001711888	MONDO:MONDO:0013968,MedGen:C2752015,OMIM:614921,Orphanet:319646|MONDO:MONDO:0015286,MedGen:C0282577,Orphanet:137|MedGen:CN517202	PGM1-congenital disorder of glycosylation|Congenital disorder of glycosylation|not provided	germline	GRCh38	1	63659768	63659768	1p31.3	criteria provided, multiple submitters, no conflicts	2	63659768	A	C
single nucleotide variant	NM_002633.3(PGM1):c.262A>G (p.Ile88Val)	PGM1	HGNC:8905	Benign/Likely benign	2022-11-01	855314	RCV000350881|RCV000389349|RCV000425439|RCV000675300	MONDO:MONDO:0013968,MedGen:C2752015,OMIM:614921,Orphanet:319646|MONDO:MONDO:0015286,MedGen:C0282577,Orphanet:137|MedGen:CN169374|MedGen:CN517202	PGM1-congenital disorder of glycosylation|Congenital disorder of glycosylation|not specified|not provided	germline;unknown	GRCh37	1	64095111	64095111	1p31.3	criteria provided, multiple submitters, no conflicts	7	64095111	A	G
single nucleotide variant	NM_002633.3(PGM1):c.262A>G (p.Ile88Val)	PGM1	HGNC:8905	Benign/Likely benign	2022-11-01	855314	RCV000350881|RCV000389349|RCV000425439|RCV000675300	MONDO:MONDO:0013968,MedGen:C2752015,OMIM:614921,Orphanet:319646|MONDO:MONDO:0015286,MedGen:C0282577,Orphanet:137|MedGen:CN169374|MedGen:CN517202	PGM1-congenital disorder of glycosylation|Congenital disorder of glycosylation|not specified|not provided	germline;unknown	GRCh38	1	63629440	63629440	1p31.3	criteria provided, multiple submitters, no conflicts	7	63629440	A	G
single nucleotide variant	NM_002633.3(PGM1):c.1145-7C>G	PGM1	HGNC:8905	Benign/Likely benign	2022-11-03	72922609	RCV000297943|RCV000356985|RCV000417895|RCV000675305	MONDO:MONDO:0015286,MedGen:C0282577,Orphanet:137|MONDO:MONDO:0013968,MedGen:C2752015,OMIM:614921,Orphanet:319646|MedGen:CN169374|MedGen:CN517202	Congenital disorder of glycosylation|PGM1-congenital disorder of glycosylation|not specified|not provided	germline;unknown	GRCh37	1	64114181	64114181	1p31.3	criteria provided, multiple submitters, no conflicts	4	64114181	C	G
single nucleotide variant	NM_002633.3(PGM1):c.1145-7C>G	PGM1	HGNC:8905	Benign/Likely benign	2022-11-03	72922609	RCV000297943|RCV000356985|RCV000417895|RCV000675305	MONDO:MONDO:0015286,MedGen:C0282577,Orphanet:137|MONDO:MONDO:0013968,MedGen:C2752015,OMIM:614921,Orphanet:319646|MedGen:CN169374|MedGen:CN517202	Congenital disorder of glycosylation|PGM1-congenital disorder of glycosylation|not specified|not provided	germline;unknown	GRCh38	1	63648510	63648510	1p31.3	criteria provided, multiple submitters, no conflicts	4	63648510	C	G
single nucleotide variant	NM_002633.3(PGM1):c.1500C>T (p.Ile500=)	PGM1	HGNC:8905	Benign/Likely benign	2022-11-01	61737416	RCV000281994|RCV000395325|RCV000428999|RCV000675309	MONDO:MONDO:0015286,MedGen:C0282577,Orphanet:137|MONDO:MONDO:0013968,MedGen:C2752015,OMIM:614921,Orphanet:319646|MedGen:CN169374|MedGen:CN517202	Congenital disorder of glycosylation|PGM1-congenital disorder of glycosylation|not specified|not provided	germline;unknown	GRCh37	1	64120038	64120038	1p31.3	criteria provided, multiple submitters, no conflicts	4	64120038	C	T
single nucleotide variant	NM_002633.3(PGM1):c.1500C>T (p.Ile500=)	PGM1	HGNC:8905	Benign/Likely benign	2022-11-01	61737416	RCV000281994|RCV000395325|RCV000428999|RCV000675309	MONDO:MONDO:0015286,MedGen:C0282577,Orphanet:137|MONDO:MONDO:0013968,MedGen:C2752015,OMIM:614921,Orphanet:319646|MedGen:CN169374|MedGen:CN517202	Congenital disorder of glycosylation|PGM1-congenital disorder of glycosylation|not specified|not provided	germline;unknown	GRCh38	1	63654367	63654367	1p31.3	criteria provided, multiple submitters, no conflicts	4	63654367	C	T
single nucleotide variant	NM_002633.3(PGM1):c.*130C>T	PGM1	HGNC:8905	Benign/Likely benign	2018-12-23	2749098	RCV000278330|RCV000372920|RCV001711889	MONDO:MONDO:0013968,MedGen:C2752015,OMIM:614921,Orphanet:319646|MONDO:MONDO:0015286,MedGen:C0282577,Orphanet:137|MedGen:CN517202	PGM1-congenital disorder of glycosylation|Congenital disorder of glycosylation|not provided	germline	GRCh37	1	64125476	64125476	1p31.3	criteria provided, multiple submitters, no conflicts	2	64125476	C	T
single nucleotide variant	NM_002633.3(PGM1):c.*130C>T	PGM1	HGNC:8905	Benign/Likely benign	2018-12-23	2749098	RCV000278330|RCV000372920|RCV001711889	MONDO:MONDO:0013968,MedGen:C2752015,OMIM:614921,Orphanet:319646|MONDO:MONDO:0015286,MedGen:C0282577,Orphanet:137|MedGen:CN517202	PGM1-congenital disorder of glycosylation|Congenital disorder of glycosylation|not provided	germline	GRCh38	1	63659805	63659805	1p31.3	criteria provided, multiple submitters, no conflicts	2	63659805	C	T
single nucleotide variant	NM_002633.3(PGM1):c.661C>T (p.Arg221Cys)	PGM1	HGNC:8905	Benign/Likely benign	2022-11-04	1126728	RCV000344184|RCV000399244|RCV000435068|RCV000675302	MONDO:MONDO:0015286,MedGen:C0282577,Orphanet:137|MONDO:MONDO:0013968,MedGen:C2752015,OMIM:614921,Orphanet:319646|MedGen:CN169374|MedGen:CN517202	Congenital disorder of glycosylation|PGM1-congenital disorder of glycosylation|not specified|not provided	germline;unknown	GRCh37	1	64097432	64097432	1p31.3	criteria provided, multiple submitters, no conflicts	8	64097432	C	T
single nucleotide variant	NM_002633.3(PGM1):c.661C>T (p.Arg221Cys)	PGM1	HGNC:8905	Benign/Likely benign	2022-11-04	1126728	RCV000344184|RCV000399244|RCV000435068|RCV000675302	MONDO:MONDO:0015286,MedGen:C0282577,Orphanet:137|MONDO:MONDO:0013968,MedGen:C2752015,OMIM:614921,Orphanet:319646|MedGen:CN169374|MedGen:CN517202	Congenital disorder of glycosylation|PGM1-congenital disorder of glycosylation|not specified|not provided	germline;unknown	GRCh38	1	63631761	63631761	1p31.3	criteria provided, multiple submitters, no conflicts	8	63631761	C	T
single nucleotide variant	NM_002633.3(PGM1):c.18A>G (p.Thr6=)	PGM1	HGNC:8905	Benign/Likely benign	2022-10-24	111246749	RCV000872878|RCV001697800	MONDO:MONDO:0013968,MedGen:C2752015,OMIM:614921,Orphanet:319646|MedGen:CN517202	PGM1-congenital disorder of glycosylation|not provided	germline	GRCh37	1	64059177	64059177	1p31.3	criteria provided, multiple submitters, no conflicts	2	64059177	A	G
single nucleotide variant	NM_002633.3(PGM1):c.18A>G (p.Thr6=)	PGM1	HGNC:8905	Benign/Likely benign	2022-10-24	111246749	RCV000872878|RCV001697800	MONDO:MONDO:0013968,MedGen:C2752015,OMIM:614921,Orphanet:319646|MedGen:CN517202	PGM1-congenital disorder of glycosylation|not provided	germline	GRCh38	1	63593506	63593506	1p31.3	criteria provided, multiple submitters, no conflicts	2	63593506	A	G
single nucleotide variant	NM_002633.3(PGM1):c.573G>A (p.Ser191=)	PGM1	HGNC:8905	Benign/Likely benign	2022-11-02	112502842	RCV000647743|RCV001703663|RCV001821168	MONDO:MONDO:0013968,MedGen:C2752015,OMIM:614921,Orphanet:319646|MedGen:CN517202|MedGen:CN169374	PGM1-congenital disorder of glycosylation|not provided|not specified	germline	GRCh37	1	64097344	64097344	1p31.3	criteria provided, multiple submitters, no conflicts	3	64097344	G	A
single nucleotide variant	NM_002633.3(PGM1):c.573G>A (p.Ser191=)	PGM1	HGNC:8905	Benign/Likely benign	2022-11-02	112502842	RCV000647743|RCV001703663|RCV001821168	MONDO:MONDO:0013968,MedGen:C2752015,OMIM:614921,Orphanet:319646|MedGen:CN517202|MedGen:CN169374	PGM1-congenital disorder of glycosylation|not provided|not specified	germline	GRCh38	1	63631673	63631673	1p31.3	criteria provided, multiple submitters, no conflicts	3	63631673	G	A
single nucleotide variant	NM_002633.3(PGM1):c.247-5664G>A	PGM1	HGNC:8905	Benign/Likely benign	2023-01-01	77043134	RCV000514450|RCV001522981	MedGen:CN517202|MONDO:MONDO:0013968,MedGen:C2752015,OMIM:614921,Orphanet:319646	not provided|PGM1-congenital disorder of glycosylation	germline	GRCh37	1	64089432	64089432	1p31.3	criteria provided, multiple submitters, no conflicts	6	64089432	G	A
single nucleotide variant	NM_002633.3(PGM1):c.247-5664G>A	PGM1	HGNC:8905	Benign/Likely benign	2023-01-01	77043134	RCV000514450|RCV001522981	MedGen:CN517202|MONDO:MONDO:0013968,MedGen:C2752015,OMIM:614921,Orphanet:319646	not provided|PGM1-congenital disorder of glycosylation	germline	GRCh38	1	63623761	63623761	1p31.3	criteria provided, multiple submitters, no conflicts	6	63623761	G	A
single nucleotide variant	NM_002633.3(PGM1):c.184G>C (p.Asp62His)	PGM1	HGNC:8905	Conflicting interpretations of pathogenicity	2022-09-07	587777403	RCV000119801|RCV000733693	MONDO:MONDO:0013968,MedGen:C2752015,OMIM:614921,Orphanet:319646|MedGen:CN517202	PGM1-congenital disorder of glycosylation|not provided	germline	GRCh37	1	64059343	64059343	1p31.3	criteria provided, conflicting interpretations	3	64059343	G	C
single nucleotide variant	NM_002633.3(PGM1):c.184G>C (p.Asp62His)	PGM1	HGNC:8905	Conflicting interpretations of pathogenicity	2022-09-07	587777403	RCV000119801|RCV000733693	MONDO:MONDO:0013968,MedGen:C2752015,OMIM:614921,Orphanet:319646|MedGen:CN517202	PGM1-congenital disorder of glycosylation|not provided	germline	GRCh38	1	63593672	63593672	1p31.3	criteria provided, conflicting interpretations	3	63593672	G	C
single nucleotide variant	NM_002633.3(PGM1):c.1103C>T (p.Ala368Val)	PGM1	HGNC:8905	Conflicting interpretations of pathogenicity	2022-10-11	145972303	RCV000179849|RCV000344895|RCV000385150	MedGen:CN517202|MONDO:MONDO:0015286,MedGen:C0282577,Orphanet:137|MONDO:MONDO:0013968,MedGen:C2752015,OMIM:614921,Orphanet:319646	not provided|Congenital disorder of glycosylation|PGM1-congenital disorder of glycosylation	germline	GRCh37	1	64104430	64104430	1p31.3	criteria provided, conflicting interpretations	3	64104430	C	T
single nucleotide variant	NM_002633.3(PGM1):c.1103C>T (p.Ala368Val)	PGM1	HGNC:8905	Conflicting interpretations of pathogenicity	2022-10-11	145972303	RCV000179849|RCV000344895|RCV000385150	MedGen:CN517202|MONDO:MONDO:0015286,MedGen:C0282577,Orphanet:137|MONDO:MONDO:0013968,MedGen:C2752015,OMIM:614921,Orphanet:319646	not provided|Congenital disorder of glycosylation|PGM1-congenital disorder of glycosylation	germline	GRCh38	1	63638759	63638759	1p31.3	criteria provided, conflicting interpretations	3	63638759	C	T
single nucleotide variant	NM_002633.3(PGM1):c.1107C>A (p.Ser369Arg)	PGM1	HGNC:8905	Conflicting interpretations of pathogenicity	2022-11-01	200407907	RCV000239180|RCV000290737|RCV000340998	MedGen:CN169374|MONDO:MONDO:0013968,MedGen:C2752015,OMIM:614921,Orphanet:319646|MONDO:MONDO:0015286,MedGen:C0282577,Orphanet:137	not specified|PGM1-congenital disorder of glycosylation|Congenital disorder of glycosylation	germline;paternal;unknown	GRCh37	1	64104434	64104434	1p31.3	criteria provided, conflicting interpretations	4	64104434	C	A
single nucleotide variant	NM_002633.3(PGM1):c.1107C>A (p.Ser369Arg)	PGM1	HGNC:8905	Conflicting interpretations of pathogenicity	2022-11-01	200407907	RCV000239180|RCV000290737|RCV000340998	MedGen:CN169374|MONDO:MONDO:0013968,MedGen:C2752015,OMIM:614921,Orphanet:319646|MONDO:MONDO:0015286,MedGen:C0282577,Orphanet:137	not specified|PGM1-congenital disorder of glycosylation|Congenital disorder of glycosylation	germline;paternal;unknown	GRCh38	1	63638763	63638763	1p31.3	criteria provided, conflicting interpretations	4	63638763	C	A
single nucleotide variant	NM_002633.3(PGM1):c.1600-3C>T	PGM1	HGNC:8905	Conflicting interpretations of pathogenicity	2022-10-25	375450688	RCV000341788|RCV001820843|RCV002518157	MedGen:CN517202|MedGen:CN169374|MONDO:MONDO:0013968,MedGen:C2752015,OMIM:614921,Orphanet:319646	not provided|not specified|PGM1-congenital disorder of glycosylation	germline	GRCh37	1	64125254	64125254	1p31.3	criteria provided, conflicting interpretations	4	64125254	C	T
single nucleotide variant	NM_002633.3(PGM1):c.1600-3C>T	PGM1	HGNC:8905	Conflicting interpretations of pathogenicity	2022-10-25	375450688	RCV000341788|RCV001820843|RCV002518157	MedGen:CN517202|MedGen:CN169374|MONDO:MONDO:0013968,MedGen:C2752015,OMIM:614921,Orphanet:319646	not provided|not specified|PGM1-congenital disorder of glycosylation	germline	GRCh38	1	63659583	63659583	1p31.3	criteria provided, conflicting interpretations	4	63659583	C	T
single nucleotide variant	NM_002633.3(PGM1):c.1144+10A>G	PGM1	HGNC:8905	Conflicting interpretations of pathogenicity	2022-10-05	886046482	RCV000342378|RCV000402379|RCV000606435	MONDO:MONDO:0015286,MedGen:C0282577,Orphanet:137|MONDO:MONDO:0013968,MedGen:C2752015,OMIM:614921,Orphanet:319646|MedGen:CN169374	Congenital disorder of glycosylation|PGM1-congenital disorder of glycosylation|not specified	germline	GRCh37	1	64104481	64104481	1p31.3	criteria provided, conflicting interpretations	3	64104481	A	G
single nucleotide variant	NM_002633.3(PGM1):c.1144+10A>G	PGM1	HGNC:8905	Conflicting interpretations of pathogenicity	2022-10-05	886046482	RCV000342378|RCV000402379|RCV000606435	MONDO:MONDO:0015286,MedGen:C0282577,Orphanet:137|MONDO:MONDO:0013968,MedGen:C2752015,OMIM:614921,Orphanet:319646|MedGen:CN169374	Congenital disorder of glycosylation|PGM1-congenital disorder of glycosylation|not specified	germline	GRCh38	1	63638810	63638810	1p31.3	criteria provided, conflicting interpretations	3	63638810	A	G
single nucleotide variant	NM_002633.3(PGM1):c.900T>C (p.His300=)	PGM1	HGNC:8905	Conflicting interpretations of pathogenicity	2022-08-09	145807501	RCV000319337|RCV000373876|RCV000445024	MONDO:MONDO:0015286,MedGen:C0282577,Orphanet:137|MONDO:MONDO:0013968,MedGen:C2752015,OMIM:614921,Orphanet:319646|MedGen:CN169374	Congenital disorder of glycosylation|PGM1-congenital disorder of glycosylation|not specified	germline	GRCh37	1	64101931	64101931	1p31.3	criteria provided, conflicting interpretations	3	64101931	T	C
single nucleotide variant	NM_002633.3(PGM1):c.900T>C (p.His300=)	PGM1	HGNC:8905	Conflicting interpretations of pathogenicity	2022-08-09	145807501	RCV000319337|RCV000373876|RCV000445024	MONDO:MONDO:0015286,MedGen:C0282577,Orphanet:137|MONDO:MONDO:0013968,MedGen:C2752015,OMIM:614921,Orphanet:319646|MedGen:CN169374	Congenital disorder of glycosylation|PGM1-congenital disorder of glycosylation|not specified	germline	GRCh38	1	63636260	63636260	1p31.3	criteria provided, conflicting interpretations	3	63636260	T	C
single nucleotide variant	NM_002633.3(PGM1):c.420A>G (p.Pro140=)	PGM1	HGNC:8905	Conflicting interpretations of pathogenicity	2022-08-31	141007881	RCV000310353|RCV000398517|RCV000438626	MONDO:MONDO:0013968,MedGen:C2752015,OMIM:614921,Orphanet:319646|MONDO:MONDO:0015286,MedGen:C0282577,Orphanet:137|MedGen:CN169374	PGM1-congenital disorder of glycosylation|Congenital disorder of glycosylation|not specified	germline	GRCh37	1	64095623	64095623	1p31.3	criteria provided, conflicting interpretations	3	64095623	A	G
single nucleotide variant	NM_002633.3(PGM1):c.420A>G (p.Pro140=)	PGM1	HGNC:8905	Conflicting interpretations of pathogenicity	2022-08-31	141007881	RCV000310353|RCV000398517|RCV000438626	MONDO:MONDO:0013968,MedGen:C2752015,OMIM:614921,Orphanet:319646|MONDO:MONDO:0015286,MedGen:C0282577,Orphanet:137|MedGen:CN169374	PGM1-congenital disorder of glycosylation|Congenital disorder of glycosylation|not specified	germline	GRCh38	1	63629952	63629952	1p31.3	criteria provided, conflicting interpretations	3	63629952	A	G
single nucleotide variant	NM_002633.3(PGM1):c.1400C>A (p.Thr467Asn)	PGM1	HGNC:8905	Conflicting interpretations of pathogenicity	2022-11-01	150266274	RCV000284167|RCV000383241	MONDO:MONDO:0015286,MedGen:C0282577,Orphanet:137|MONDO:MONDO:0013968,MedGen:C2752015,OMIM:614921,Orphanet:319646	Congenital disorder of glycosylation|PGM1-congenital disorder of glycosylation	germline	GRCh37	1	64117459	64117459	1p31.3	criteria provided, conflicting interpretations	2	64117459	C	A
single nucleotide variant	NM_002633.3(PGM1):c.1400C>A (p.Thr467Asn)	PGM1	HGNC:8905	Conflicting interpretations of pathogenicity	2022-11-01	150266274	RCV000284167|RCV000383241	MONDO:MONDO:0015286,MedGen:C0282577,Orphanet:137|MONDO:MONDO:0013968,MedGen:C2752015,OMIM:614921,Orphanet:319646	Congenital disorder of glycosylation|PGM1-congenital disorder of glycosylation	germline	GRCh38	1	63651788	63651788	1p31.3	criteria provided, conflicting interpretations	2	63651788	C	A
single nucleotide variant	NM_002633.3(PGM1):c.1028+11C>A	PGM1	HGNC:8905	Conflicting interpretations of pathogenicity	2022-10-25	541069522	RCV000294565|RCV000388782|RCV000425152	MONDO:MONDO:0013968,MedGen:C2752015,OMIM:614921,Orphanet:319646|MONDO:MONDO:0015286,MedGen:C0282577,Orphanet:137|MedGen:CN169374	PGM1-congenital disorder of glycosylation|Congenital disorder of glycosylation|not specified	germline	GRCh37	1	64102070	64102070	1p31.3	criteria provided, conflicting interpretations	3	64102070	C	A
single nucleotide variant	NM_002633.3(PGM1):c.1028+11C>A	PGM1	HGNC:8905	Conflicting interpretations of pathogenicity	2022-10-25	541069522	RCV000294565|RCV000388782|RCV000425152	MONDO:MONDO:0013968,MedGen:C2752015,OMIM:614921,Orphanet:319646|MONDO:MONDO:0015286,MedGen:C0282577,Orphanet:137|MedGen:CN169374	PGM1-congenital disorder of glycosylation|Congenital disorder of glycosylation|not specified	germline	GRCh38	1	63636399	63636399	1p31.3	criteria provided, conflicting interpretations	3	63636399	C	A
single nucleotide variant	NM_002633.3(PGM1):c.741G>A (p.Ser247=)	PGM1	HGNC:8905	Conflicting interpretations of pathogenicity	2022-11-01	142222746	RCV000604207|RCV001101467	MedGen:CN169374|MONDO:MONDO:0013968,MedGen:C2752015,OMIM:614921,Orphanet:319646	not specified|PGM1-congenital disorder of glycosylation	germline	GRCh37	1	64100558	64100558	1p31.3	criteria provided, conflicting interpretations	4	64100558	G	A
single nucleotide variant	NM_002633.3(PGM1):c.741G>A (p.Ser247=)	PGM1	HGNC:8905	Conflicting interpretations of pathogenicity	2022-11-01	142222746	RCV000604207|RCV001101467	MedGen:CN169374|MONDO:MONDO:0013968,MedGen:C2752015,OMIM:614921,Orphanet:319646	not specified|PGM1-congenital disorder of glycosylation	germline	GRCh38	1	63634887	63634887	1p31.3	criteria provided, conflicting interpretations	4	63634887	G	A
single nucleotide variant	NM_002633.3(PGM1):c.442T>G (p.Phe148Val)	PGM1	HGNC:8905	Conflicting interpretations of pathogenicity	2022-10-26	755467080	RCV000916677	MONDO:MONDO:0013968,MedGen:C2752015,OMIM:614921,Orphanet:319646	PGM1-congenital disorder of glycosylation	germline	GRCh37	1	64095645	64095645	1p31.3	criteria provided, conflicting interpretations	2	64095645	T	G
single nucleotide variant	NM_002633.3(PGM1):c.442T>G (p.Phe148Val)	PGM1	HGNC:8905	Conflicting interpretations of pathogenicity	2022-10-26	755467080	RCV000916677	MONDO:MONDO:0013968,MedGen:C2752015,OMIM:614921,Orphanet:319646	PGM1-congenital disorder of glycosylation	germline	GRCh38	1	63629974	63629974	1p31.3	criteria provided, conflicting interpretations	2	63629974	T	G
single nucleotide variant	NM_002633.3(PGM1):c.1543C>T (p.Arg515Trp)	PGM1	HGNC:8905	Conflicting interpretations of pathogenicity	2022-08-09	775651976	RCV000985040	MONDO:MONDO:0013968,MedGen:C2752015,OMIM:614921,Orphanet:319646	PGM1-congenital disorder of glycosylation	germline	GRCh37	1	64120081	64120081	1p31.3	criteria provided, conflicting interpretations	3	64120081	C	T
single nucleotide variant	NM_002633.3(PGM1):c.1543C>T (p.Arg515Trp)	PGM1	HGNC:8905	Conflicting interpretations of pathogenicity	2022-08-09	775651976	RCV000985040	MONDO:MONDO:0013968,MedGen:C2752015,OMIM:614921,Orphanet:319646	PGM1-congenital disorder of glycosylation	germline	GRCh38	1	63654410	63654410	1p31.3	criteria provided, conflicting interpretations	3	63654410	C	T
single nucleotide variant	NM_002633.3(PGM1):c.327T>C (p.Ile109=)	PGM1	HGNC:8905	Conflicting interpretations of pathogenicity	2022-01-13	770271653	RCV001099465	MONDO:MONDO:0013968,MedGen:C2752015,OMIM:614921,Orphanet:319646	PGM1-congenital disorder of glycosylation	germline	GRCh37	1	64095176	64095176	1p31.3	criteria provided, conflicting interpretations	2	64095176	T	C
single nucleotide variant	NM_002633.3(PGM1):c.327T>C (p.Ile109=)	PGM1	HGNC:8905	Conflicting interpretations of pathogenicity	2022-01-13	770271653	RCV001099465	MONDO:MONDO:0013968,MedGen:C2752015,OMIM:614921,Orphanet:319646	PGM1-congenital disorder of glycosylation	germline	GRCh38	1	63629505	63629505	1p31.3	criteria provided, conflicting interpretations	2	63629505	T	C
single nucleotide variant	NM_002633.3(PGM1):c.1065C>A (p.Thr355=)	PGM1	HGNC:8905	Conflicting interpretations of pathogenicity	2022-01-31	773677629	RCV001096005	MONDO:MONDO:0013968,MedGen:C2752015,OMIM:614921,Orphanet:319646	PGM1-congenital disorder of glycosylation	germline	GRCh37	1	64104392	64104392	1p31.3	criteria provided, conflicting interpretations	2	64104392	C	A
single nucleotide variant	NM_002633.3(PGM1):c.1065C>A (p.Thr355=)	PGM1	HGNC:8905	Conflicting interpretations of pathogenicity	2022-01-31	773677629	RCV001096005	MONDO:MONDO:0013968,MedGen:C2752015,OMIM:614921,Orphanet:319646	PGM1-congenital disorder of glycosylation	germline	GRCh38	1	63638721	63638721	1p31.3	criteria provided, conflicting interpretations	2	63638721	C	A
single nucleotide variant	NM_002633.3(PGM1):c.1029-8C>G	PGM1	HGNC:8905	Conflicting interpretations of pathogenicity	2022-03-02	752232600	RCV001096004	MONDO:MONDO:0013968,MedGen:C2752015,OMIM:614921,Orphanet:319646	PGM1-congenital disorder of glycosylation	germline	GRCh37	1	64104348	64104348	1p31.3	criteria provided, conflicting interpretations	2	64104348	C	G
single nucleotide variant	NM_002633.3(PGM1):c.1029-8C>G	PGM1	HGNC:8905	Conflicting interpretations of pathogenicity	2022-03-02	752232600	RCV001096004	MONDO:MONDO:0013968,MedGen:C2752015,OMIM:614921,Orphanet:319646	PGM1-congenital disorder of glycosylation	germline	GRCh38	1	63638677	63638677	1p31.3	criteria provided, conflicting interpretations	2	63638677	C	G
single nucleotide variant	NM_002633.3(PGM1):c.878G>A (p.Arg293Gln)	PGM1	HGNC:8905	Conflicting interpretations of pathogenicity	2022-06-08	1466885233	RCV001267113|RCV003106171	MeSH:D030342,MedGen:C0950123|MONDO:MONDO:0013968,MedGen:C2752015,OMIM:614921,Orphanet:319646	Inborn genetic diseases|PGM1-congenital disorder of glycosylation	germline	GRCh37	1	64101909	64101909	1p31.3	criteria provided, conflicting interpretations	2	64101909	G	A
single nucleotide variant	NM_002633.3(PGM1):c.878G>A (p.Arg293Gln)	PGM1	HGNC:8905	Conflicting interpretations of pathogenicity	2022-06-08	1466885233	RCV001267113|RCV003106171	MeSH:D030342,MedGen:C0950123|MONDO:MONDO:0013968,MedGen:C2752015,OMIM:614921,Orphanet:319646	Inborn genetic diseases|PGM1-congenital disorder of glycosylation	germline	GRCh38	1	63636238	63636238	1p31.3	criteria provided, conflicting interpretations	2	63636238	G	A
single nucleotide variant	NM_002633.3(PGM1):c.247-5696A>T	PGM1	HGNC:8905	Conflicting interpretations of pathogenicity	2020-01-31	-1	RCV001400107|RCV001581119|RCV001820098	MONDO:MONDO:0013968,MedGen:C2752015,OMIM:614921,Orphanet:319646|MedGen:CN517202|MedGen:CN169374	PGM1-congenital disorder of glycosylation|not provided|not specified	germline	GRCh37	1	64089400	64089400	1p31.3	criteria provided, conflicting interpretations	3	64089400	A	T
single nucleotide variant	NM_002633.3(PGM1):c.247-5696A>T	PGM1	HGNC:8905	Conflicting interpretations of pathogenicity	2020-01-31	-1	RCV001400107|RCV001581119|RCV001820098	MONDO:MONDO:0013968,MedGen:C2752015,OMIM:614921,Orphanet:319646|MedGen:CN517202|MedGen:CN169374	PGM1-congenital disorder of glycosylation|not provided|not specified	germline	GRCh38	1	63623729	63623729	1p31.3	criteria provided, conflicting interpretations	3	63623729	A	T
single nucleotide variant	NM_002633.3(PGM1):c.249C>T (p.Ile83=)	PGM1	HGNC:8905	Likely benign	2022-09-28	140086116	RCV000915504|RCV001532064	MONDO:MONDO:0013968,MedGen:C2752015,OMIM:614921,Orphanet:319646|MedGen:CN517202	PGM1-congenital disorder of glycosylation|not provided	germline	GRCh37	1	64095098	64095098	1p31.3	criteria provided, multiple submitters, no conflicts	3	64095098	C	T
single nucleotide variant	NM_002633.3(PGM1):c.249C>T (p.Ile83=)	PGM1	HGNC:8905	Likely benign	2022-09-28	140086116	RCV000915504|RCV001532064	MONDO:MONDO:0013968,MedGen:C2752015,OMIM:614921,Orphanet:319646|MedGen:CN517202	PGM1-congenital disorder of glycosylation|not provided	germline	GRCh38	1	63629427	63629427	1p31.3	criteria provided, multiple submitters, no conflicts	3	63629427	C	T
single nucleotide variant	NM_002633.3(PGM1):c.1600-527C>T	PGM1	HGNC:8905	Likely benign	2016-06-09	575689228	RCV000421963	MedGen:CN169374	not specified	germline	GRCh37	1	64124730	64124730	1p31.3	criteria provided, single submitter	1	64124730	C	T
single nucleotide variant	NM_002633.3(PGM1):c.1600-527C>T	PGM1	HGNC:8905	Likely benign	2016-06-09	575689228	RCV000421963	MedGen:CN169374	not specified	germline	GRCh38	1	63659059	63659059	1p31.3	criteria provided, single submitter	1	63659059	C	T
single nucleotide variant	NM_002633.3(PGM1):c.99C>T (p.Ala33=)	PGM1	HGNC:8905	Likely benign	2022-07-20	373394538	RCV000675299|RCV002525355	MedGen:CN517202|MONDO:MONDO:0013968,MedGen:C2752015,OMIM:614921,Orphanet:319646	not provided|PGM1-congenital disorder of glycosylation	germline;unknown	GRCh37	1	64059258	64059258	1p31.3	criteria provided, multiple submitters, no conflicts	3	64059258	C	T
single nucleotide variant	NM_002633.3(PGM1):c.99C>T (p.Ala33=)	PGM1	HGNC:8905	Likely benign	2022-07-20	373394538	RCV000675299|RCV002525355	MedGen:CN517202|MONDO:MONDO:0013968,MedGen:C2752015,OMIM:614921,Orphanet:319646	not provided|PGM1-congenital disorder of glycosylation	germline;unknown	GRCh38	1	63593587	63593587	1p31.3	criteria provided, multiple submitters, no conflicts	3	63593587	C	T
single nucleotide variant	NM_002633.3(PGM1):c.1600-518C>T	PGM1	HGNC:8905	Likely benign	2018-02-16	143470567	RCV000438412	MedGen:CN169374	not specified	germline	GRCh37	1	64124739	64124739	1p31.3	criteria provided, single submitter	1	64124739	C	T
single nucleotide variant	NM_002633.3(PGM1):c.1600-518C>T	PGM1	HGNC:8905	Likely benign	2018-02-16	143470567	RCV000438412	MedGen:CN169374	not specified	germline	GRCh38	1	63659068	63659068	1p31.3	criteria provided, single submitter	1	63659068	C	T
single nucleotide variant	NM_002633.3(PGM1):c.264C>T (p.Ile88=)	PGM1	HGNC:8905	Likely benign	2022-08-22	200946909	RCV000441441|RCV002521758	MedGen:CN169374|MONDO:MONDO:0013968,MedGen:C2752015,OMIM:614921,Orphanet:319646	not specified|PGM1-congenital disorder of glycosylation	germline	GRCh37	1	64095113	64095113	1p31.3	criteria provided, multiple submitters, no conflicts	2	64095113	C	T
single nucleotide variant	NM_002633.3(PGM1):c.264C>T (p.Ile88=)	PGM1	HGNC:8905	Likely benign	2022-08-22	200946909	RCV000441441|RCV002521758	MedGen:CN169374|MONDO:MONDO:0013968,MedGen:C2752015,OMIM:614921,Orphanet:319646	not specified|PGM1-congenital disorder of glycosylation	germline	GRCh38	1	63629442	63629442	1p31.3	criteria provided, multiple submitters, no conflicts	2	63629442	C	T
single nucleotide variant	NM_002633.3(PGM1):c.735G>A (p.Ala245=)	PGM1	HGNC:8905	Likely benign	2022-09-30	146028700	RCV000445296|RCV001392594	MedGen:CN169374|MONDO:MONDO:0013968,MedGen:C2752015,OMIM:614921,Orphanet:319646	not specified|PGM1-congenital disorder of glycosylation	germline	GRCh37	1	64100552	64100552	1p31.3	criteria provided, multiple submitters, no conflicts	2	64100552	G	A
single nucleotide variant	NM_002633.3(PGM1):c.735G>A (p.Ala245=)	PGM1	HGNC:8905	Likely benign	2022-09-30	146028700	RCV000445296|RCV001392594	MedGen:CN169374|MONDO:MONDO:0013968,MedGen:C2752015,OMIM:614921,Orphanet:319646	not specified|PGM1-congenital disorder of glycosylation	germline	GRCh38	1	63634881	63634881	1p31.3	criteria provided, multiple submitters, no conflicts	2	63634881	G	A
single nucleotide variant	NM_002633.3(PGM1):c.1464+14G>A	PGM1	HGNC:8905	Likely benign	2022-02-11	2269238	RCV000427199|RCV002521771	MedGen:CN169374|MONDO:MONDO:0013968,MedGen:C2752015,OMIM:614921,Orphanet:319646	not specified|PGM1-congenital disorder of glycosylation	germline	GRCh37	1	64117537	64117537	1p31.3	criteria provided, multiple submitters, no conflicts	2	64117537	G	A
single nucleotide variant	NM_002633.3(PGM1):c.1464+14G>A	PGM1	HGNC:8905	Likely benign	2022-02-11	2269238	RCV000427199|RCV002521771	MedGen:CN169374|MONDO:MONDO:0013968,MedGen:C2752015,OMIM:614921,Orphanet:319646	not specified|PGM1-congenital disorder of glycosylation	germline	GRCh38	1	63651866	63651866	1p31.3	criteria provided, multiple submitters, no conflicts	2	63651866	G	A
Deletion	NM_002633.3(PGM1):c.1600-13_1600-12del	PGM1	HGNC:8905	Likely benign	2016-06-13	1064794974	RCV000483953	MedGen:CN169374	not specified	germline	GRCh37	1	64125243	64125244	1p31.3	criteria provided, single submitter	1	64125242	CTA	C
Deletion	NM_002633.3(PGM1):c.1600-13_1600-12del	PGM1	HGNC:8905	Likely benign	2016-06-13	1064794974	RCV000483953	MedGen:CN169374	not specified	germline	GRCh38	1	63659572	63659573	1p31.3	criteria provided, single submitter	1	63659571	CTA	C
single nucleotide variant	NM_002633.3(PGM1):c.963G>A (p.Pro321=)	PGM1	HGNC:8905	Likely benign	2017-08-15	373693932	RCV000602807	MedGen:CN169374	not specified	germline	GRCh37	1	64101994	64101994	1p31.3	criteria provided, single submitter	1	64101994	G	A
single nucleotide variant	NM_002633.3(PGM1):c.963G>A (p.Pro321=)	PGM1	HGNC:8905	Likely benign	2017-08-15	373693932	RCV000602807	MedGen:CN169374	not specified	germline	GRCh38	1	63636323	63636323	1p31.3	criteria provided, single submitter	1	63636323	G	A
single nucleotide variant	NM_002633.3(PGM1):c.1515C>T (p.Ser505=)	PGM1	HGNC:8905	Likely benign	2022-10-03	61760978	RCV000599969|RCV001407317	MedGen:CN517202|MONDO:MONDO:0013968,MedGen:C2752015,OMIM:614921,Orphanet:319646	not provided|PGM1-congenital disorder of glycosylation	germline	GRCh37	1	64120053	64120053	1p31.3	criteria provided, multiple submitters, no conflicts	2	64120053	C	T
single nucleotide variant	NM_002633.3(PGM1):c.1515C>T (p.Ser505=)	PGM1	HGNC:8905	Likely benign	2022-10-03	61760978	RCV000599969|RCV001407317	MedGen:CN517202|MONDO:MONDO:0013968,MedGen:C2752015,OMIM:614921,Orphanet:319646	not provided|PGM1-congenital disorder of glycosylation	germline	GRCh38	1	63654382	63654382	1p31.3	criteria provided, multiple submitters, no conflicts	2	63654382	C	T
single nucleotide variant	NM_002633.3(PGM1):c.-49C>G	PGM1	HGNC:8905	Likely benign	2018-02-06	551310804	RCV000606072	MedGen:CN169374	not specified	germline	GRCh37	1	64059111	64059111	1p31.3	criteria provided, single submitter	1	64059111	C	G
single nucleotide variant	NM_002633.3(PGM1):c.-49C>G	PGM1	HGNC:8905	Likely benign	2018-02-06	551310804	RCV000606072	MedGen:CN169374	not specified	germline	GRCh38	1	63593440	63593440	1p31.3	criteria provided, single submitter	1	63593440	C	G
single nucleotide variant	NM_002633.3(PGM1):c.64C>T (p.Leu22=)	PGM1	HGNC:8905	Likely benign	2018-12-24	1395771160	RCV000607133|RCV000980028	MedGen:CN169374|MedGen:CN517202	not specified|not provided	germline	GRCh37	1	64059223	64059223	1p31.3	criteria provided, multiple submitters, no conflicts	2	64059223	C	T
single nucleotide variant	NM_002633.3(PGM1):c.64C>T (p.Leu22=)	PGM1	HGNC:8905	Likely benign	2018-12-24	1395771160	RCV000607133|RCV000980028	MedGen:CN169374|MedGen:CN517202	not specified|not provided	germline	GRCh38	1	63593552	63593552	1p31.3	criteria provided, multiple submitters, no conflicts	2	63593552	C	T
single nucleotide variant	NM_002633.3(PGM1):c.1137C>T (p.Phe379=)	PGM1	HGNC:8905	Likely benign	2022-09-09	367648776	RCV000601452|RCV002060654	MedGen:CN169374|MONDO:MONDO:0013968,MedGen:C2752015,OMIM:614921,Orphanet:319646	not specified|PGM1-congenital disorder of glycosylation	germline	GRCh37	1	64104464	64104464	1p31.3	criteria provided, multiple submitters, no conflicts	2	64104464	C	T
single nucleotide variant	NM_002633.3(PGM1):c.1137C>T (p.Phe379=)	PGM1	HGNC:8905	Likely benign	2022-09-09	367648776	RCV000601452|RCV002060654	MedGen:CN169374|MONDO:MONDO:0013968,MedGen:C2752015,OMIM:614921,Orphanet:319646	not specified|PGM1-congenital disorder of glycosylation	germline	GRCh38	1	63638793	63638793	1p31.3	criteria provided, multiple submitters, no conflicts	2	63638793	C	T
single nucleotide variant	NM_002633.3(PGM1):c.1464+15G>A	PGM1	HGNC:8905	Likely benign	2017-08-24	748510501	RCV000600127	MedGen:CN169374	not specified	germline	GRCh37	1	64117538	64117538	1p31.3	criteria provided, single submitter	1	64117538	G	A
single nucleotide variant	NM_002633.3(PGM1):c.1464+15G>A	PGM1	HGNC:8905	Likely benign	2017-08-24	748510501	RCV000600127	MedGen:CN169374	not specified	germline	GRCh38	1	63651867	63651867	1p31.3	criteria provided, single submitter	1	63651867	G	A
single nucleotide variant	NM_002633.3(PGM1):c.1600-524C>T	PGM1	HGNC:8905	Likely benign	2017-10-26	149245972	RCV000600042	MedGen:CN169374	not specified	germline	GRCh37	1	64124733	64124733	1p31.3	criteria provided, single submitter	1	64124733	C	T
single nucleotide variant	NM_002633.3(PGM1):c.1600-524C>T	PGM1	HGNC:8905	Likely benign	2017-10-26	149245972	RCV000600042	MedGen:CN169374	not specified	germline	GRCh38	1	63659062	63659062	1p31.3	criteria provided, single submitter	1	63659062	C	T
single nucleotide variant	NM_002633.3(PGM1):c.294T>A (p.Ala98=)	PGM1	HGNC:8905	Likely benign	2022-10-17	777459281	RCV001476426|RCV001719011	MONDO:MONDO:0013968,MedGen:C2752015,OMIM:614921,Orphanet:319646|MedGen:CN517202	PGM1-congenital disorder of glycosylation|not provided	germline	GRCh37	1	64095143	64095143	1p31.3	criteria provided, multiple submitters, no conflicts	2	64095143	T	A
single nucleotide variant	NM_002633.3(PGM1):c.294T>A (p.Ala98=)	PGM1	HGNC:8905	Likely benign	2022-10-17	777459281	RCV001476426|RCV001719011	MONDO:MONDO:0013968,MedGen:C2752015,OMIM:614921,Orphanet:319646|MedGen:CN517202	PGM1-congenital disorder of glycosylation|not provided	germline	GRCh38	1	63629472	63629472	1p31.3	criteria provided, multiple submitters, no conflicts	2	63629472	T	A
single nucleotide variant	NM_002633.3(PGM1):c.409+19T>G	PGM1	HGNC:8905	Likely benign	2017-12-28	780764308	RCV000608592	MedGen:CN169374	not specified	germline	GRCh37	1	64095277	64095277	1p31.3	criteria provided, single submitter	1	64095277	T	G
single nucleotide variant	NM_002633.3(PGM1):c.409+19T>G	PGM1	HGNC:8905	Likely benign	2017-12-28	780764308	RCV000608592	MedGen:CN169374	not specified	germline	GRCh38	1	63629606	63629606	1p31.3	criteria provided, single submitter	1	63629606	T	G
single nucleotide variant	NM_002633.3(PGM1):c.-41G>A	PGM1	HGNC:8905	Likely benign	2018-05-18	201805940	RCV000827373	MedGen:CN517202	not provided	germline	GRCh37	1	64059119	64059119	1p31.3	criteria provided, single submitter	1	64059119	G	A
single nucleotide variant	NM_002633.3(PGM1):c.-41G>A	PGM1	HGNC:8905	Likely benign	2018-05-18	201805940	RCV000827373	MedGen:CN517202	not provided	germline	GRCh38	1	63593448	63593448	1p31.3	criteria provided, single submitter	1	63593448	G	A
single nucleotide variant	NM_002633.3(PGM1):c.556+216C>T	PGM1	HGNC:8905	Likely benign	2018-06-16	79011721	RCV000829994	MedGen:CN517202	not provided	germline	GRCh37	1	64095975	64095975	1p31.3	criteria provided, single submitter	1	64095975	C	T
single nucleotide variant	NM_002633.3(PGM1):c.556+216C>T	PGM1	HGNC:8905	Likely benign	2018-06-16	79011721	RCV000829994	MedGen:CN517202	not provided	germline	GRCh38	1	63630304	63630304	1p31.3	criteria provided, single submitter	1	63630304	C	T
single nucleotide variant	NM_002633.3(PGM1):c.12C>A (p.Ile4=)	PGM1	HGNC:8905	Likely benign	2018-05-25	775862619	RCV000873964	MedGen:CN517202	not provided	germline	GRCh37	1	64059171	64059171	1p31.3	criteria provided, single submitter	1	64059171	C	A
single nucleotide variant	NM_002633.3(PGM1):c.12C>A (p.Ile4=)	PGM1	HGNC:8905	Likely benign	2018-05-25	775862619	RCV000873964	MedGen:CN517202	not provided	germline	GRCh38	1	63593500	63593500	1p31.3	criteria provided, single submitter	1	63593500	C	A
single nucleotide variant	NM_002633.3(PGM1):c.216G>A (p.Gln72=)	PGM1	HGNC:8905	Likely benign	2018-01-04	1280037054	RCV000906949	MedGen:CN517202	not provided	germline	GRCh37	1	64059375	64059375	1p31.3	criteria provided, single submitter	1	64059375	G	A
single nucleotide variant	NM_002633.3(PGM1):c.216G>A (p.Gln72=)	PGM1	HGNC:8905	Likely benign	2018-01-04	1280037054	RCV000906949	MedGen:CN517202	not provided	germline	GRCh38	1	63593704	63593704	1p31.3	criteria provided, single submitter	1	63593704	G	A
single nucleotide variant	NM_002633.3(PGM1):c.1290C>T (p.Tyr430=)	PGM1	HGNC:8905	Likely benign	2021-05-31	140357031	RCV001472393	MONDO:MONDO:0013968,MedGen:C2752015,OMIM:614921,Orphanet:319646	PGM1-congenital disorder of glycosylation	germline	GRCh37	1	64117349	64117349	1p31.3	criteria provided, single submitter	1	64117349	C	T
single nucleotide variant	NM_002633.3(PGM1):c.1290C>T (p.Tyr430=)	PGM1	HGNC:8905	Likely benign	2021-05-31	140357031	RCV001472393	MONDO:MONDO:0013968,MedGen:C2752015,OMIM:614921,Orphanet:319646	PGM1-congenital disorder of glycosylation	germline	GRCh38	1	63651678	63651678	1p31.3	criteria provided, single submitter	1	63651678	C	T
single nucleotide variant	NM_002633.3(PGM1):c.57G>A (p.Thr19=)	PGM1	HGNC:8905	Likely benign	2021-11-26	764100819	RCV001475086	MONDO:MONDO:0013968,MedGen:C2752015,OMIM:614921,Orphanet:319646	PGM1-congenital disorder of glycosylation	germline	GRCh37	1	64059216	64059216	1p31.3	criteria provided, single submitter	1	64059216	G	A
single nucleotide variant	NM_002633.3(PGM1):c.57G>A (p.Thr19=)	PGM1	HGNC:8905	Likely benign	2021-11-26	764100819	RCV001475086	MONDO:MONDO:0013968,MedGen:C2752015,OMIM:614921,Orphanet:319646	PGM1-congenital disorder of glycosylation	germline	GRCh38	1	63593545	63593545	1p31.3	criteria provided, single submitter	1	63593545	G	A
single nucleotide variant	NM_002633.3(PGM1):c.159G>A (p.Gln53=)	PGM1	HGNC:8905	Likely benign	2022-06-27	370087543	RCV002542169	MONDO:MONDO:0013968,MedGen:C2752015,OMIM:614921,Orphanet:319646	PGM1-congenital disorder of glycosylation	germline	GRCh37	1	64059318	64059318	1p31.3	criteria provided, single submitter	1	64059318	G	A
single nucleotide variant	NM_002633.3(PGM1):c.159G>A (p.Gln53=)	PGM1	HGNC:8905	Likely benign	2022-06-27	370087543	RCV002542169	MONDO:MONDO:0013968,MedGen:C2752015,OMIM:614921,Orphanet:319646	PGM1-congenital disorder of glycosylation	germline	GRCh38	1	63593647	63593647	1p31.3	criteria provided, single submitter	1	63593647	G	A
single nucleotide variant	NM_002633.3(PGM1):c.1028+10T>C	PGM1	HGNC:8905	Likely benign	2018-06-14	1180441863	RCV000925544	MedGen:CN517202	not provided	germline	GRCh37	1	64102069	64102069	1p31.3	criteria provided, single submitter	1	64102069	T	C
single nucleotide variant	NM_002633.3(PGM1):c.1028+10T>C	PGM1	HGNC:8905	Likely benign	2018-06-14	1180441863	RCV000925544	MedGen:CN517202	not provided	germline	GRCh38	1	63636398	63636398	1p31.3	criteria provided, single submitter	1	63636398	T	C
single nucleotide variant	NM_002633.3(PGM1):c.1257G>A (p.Lys419=)	PGM1	HGNC:8905	Likely benign	2018-07-10	371451091	RCV000937267	MedGen:CN517202	not provided	germline	GRCh37	1	64114300	64114300	1p31.3	criteria provided, single submitter	1	64114300	G	A
single nucleotide variant	NM_002633.3(PGM1):c.1257G>A (p.Lys419=)	PGM1	HGNC:8905	Likely benign	2018-07-10	371451091	RCV000937267	MedGen:CN517202	not provided	germline	GRCh38	1	63648629	63648629	1p31.3	criteria provided, single submitter	1	63648629	G	A
single nucleotide variant	NM_002633.3(PGM1):c.247-7C>T	PGM1	HGNC:8905	Likely benign	2019-12-31	1570493471	RCV000983511	MONDO:MONDO:0013968,MedGen:C2752015,OMIM:614921,Orphanet:319646	PGM1-congenital disorder of glycosylation	germline	GRCh37	1	64095089	64095089	1p31.3	criteria provided, single submitter	1	64095089	C	T
single nucleotide variant	NM_002633.3(PGM1):c.247-7C>T	PGM1	HGNC:8905	Likely benign	2019-12-31	1570493471	RCV000983511	MONDO:MONDO:0013968,MedGen:C2752015,OMIM:614921,Orphanet:319646	PGM1-congenital disorder of glycosylation	germline	GRCh38	1	63629418	63629418	1p31.3	criteria provided, single submitter	1	63629418	C	T
single nucleotide variant	NM_002633.3(PGM1):c.*406T>C	PGM1	HGNC:8905	Likely benign	2018-01-13	11557104	RCV001096122	MONDO:MONDO:0013968,MedGen:C2752015,OMIM:614921,Orphanet:319646	PGM1-congenital disorder of glycosylation	germline	GRCh37	1	64125752	64125752	1p31.3	criteria provided, single submitter	1	64125752	T	C
single nucleotide variant	NM_002633.3(PGM1):c.*406T>C	PGM1	HGNC:8905	Likely benign	2018-01-13	11557104	RCV001096122	MONDO:MONDO:0013968,MedGen:C2752015,OMIM:614921,Orphanet:319646	PGM1-congenital disorder of glycosylation	germline	GRCh38	1	63660081	63660081	1p31.3	criteria provided, single submitter	1	63660081	T	C
single nucleotide variant	NM_002633.3(PGM1):c.1476C>T (p.Leu492=)	PGM1	HGNC:8905	Likely benign	2022-03-17	-1	RCV001400857	MONDO:MONDO:0013968,MedGen:C2752015,OMIM:614921,Orphanet:319646	PGM1-congenital disorder of glycosylation	germline	GRCh37	1	64120014	64120014	1p31.3	criteria provided, single submitter	1	64120014	C	T
single nucleotide variant	NM_002633.3(PGM1):c.1476C>T (p.Leu492=)	PGM1	HGNC:8905	Likely benign	2022-03-17	-1	RCV001400857	MONDO:MONDO:0013968,MedGen:C2752015,OMIM:614921,Orphanet:319646	PGM1-congenital disorder of glycosylation	germline	GRCh38	1	63654343	63654343	1p31.3	criteria provided, single submitter	1	63654343	C	T
single nucleotide variant	NM_002633.3(PGM1):c.741G>C (p.Ser247=)	PGM1	HGNC:8905	Likely benign	2020-07-03	-1	RCV001421717	MONDO:MONDO:0013968,MedGen:C2752015,OMIM:614921,Orphanet:319646	PGM1-congenital disorder of glycosylation	germline	GRCh37	1	64100558	64100558	1p31.3	criteria provided, single submitter	1	64100558	G	C
single nucleotide variant	NM_002633.3(PGM1):c.741G>C (p.Ser247=)	PGM1	HGNC:8905	Likely benign	2020-07-03	-1	RCV001421717	MONDO:MONDO:0013968,MedGen:C2752015,OMIM:614921,Orphanet:319646	PGM1-congenital disorder of glycosylation	germline	GRCh38	1	63634887	63634887	1p31.3	criteria provided, single submitter	1	63634887	G	C
single nucleotide variant	NM_002633.3(PGM1):c.1023G>A (p.Leu341=)	PGM1	HGNC:8905	Likely benign	2022-07-21	-1	RCV001453974	MONDO:MONDO:0013968,MedGen:C2752015,OMIM:614921,Orphanet:319646	PGM1-congenital disorder of glycosylation	germline	GRCh37	1	64102054	64102054	1p31.3	criteria provided, single submitter	1	64102054	G	A
single nucleotide variant	NM_002633.3(PGM1):c.1023G>A (p.Leu341=)	PGM1	HGNC:8905	Likely benign	2022-07-21	-1	RCV001453974	MONDO:MONDO:0013968,MedGen:C2752015,OMIM:614921,Orphanet:319646	PGM1-congenital disorder of glycosylation	germline	GRCh38	1	63636383	63636383	1p31.3	criteria provided, single submitter	1	63636383	G	A
single nucleotide variant	NM_002633.3(PGM1):c.1101C>T (p.Asp367=)	PGM1	HGNC:8905	Likely benign	2022-07-17	-1	RCV001454610|RCV001820145	MONDO:MONDO:0013968,MedGen:C2752015,OMIM:614921,Orphanet:319646|MedGen:CN169374	PGM1-congenital disorder of glycosylation|not specified	germline	GRCh37	1	64104428	64104428	1p31.3	criteria provided, multiple submitters, no conflicts	2	64104428	C	T
single nucleotide variant	NM_002633.3(PGM1):c.1101C>T (p.Asp367=)	PGM1	HGNC:8905	Likely benign	2022-07-17	-1	RCV001454610|RCV001820145	MONDO:MONDO:0013968,MedGen:C2752015,OMIM:614921,Orphanet:319646|MedGen:CN169374	PGM1-congenital disorder of glycosylation|not specified	germline	GRCh38	1	63638757	63638757	1p31.3	criteria provided, multiple submitters, no conflicts	2	63638757	C	T
single nucleotide variant	NM_002633.3(PGM1):c.1206A>C (p.Leu402=)	PGM1	HGNC:8905	Likely benign	2019-11-27	-1	RCV001489485	MONDO:MONDO:0013968,MedGen:C2752015,OMIM:614921,Orphanet:319646	PGM1-congenital disorder of glycosylation	germline	GRCh37	1	64114249	64114249	1p31.3	criteria provided, single submitter	1	64114249	A	C
single nucleotide variant	NM_002633.3(PGM1):c.1206A>C (p.Leu402=)	PGM1	HGNC:8905	Likely benign	2019-11-27	-1	RCV001489485	MONDO:MONDO:0013968,MedGen:C2752015,OMIM:614921,Orphanet:319646	PGM1-congenital disorder of glycosylation	germline	GRCh38	1	63648578	63648578	1p31.3	criteria provided, single submitter	1	63648578	A	C
single nucleotide variant	NM_002633.3(PGM1):c.1485A>G (p.Thr495=)	PGM1	HGNC:8905	Likely benign	2022-07-23	-1	RCV001502622	MONDO:MONDO:0013968,MedGen:C2752015,OMIM:614921,Orphanet:319646	PGM1-congenital disorder of glycosylation	germline	GRCh37	1	64120023	64120023	1p31.3	criteria provided, single submitter	1	64120023	A	G
single nucleotide variant	NM_002633.3(PGM1):c.1485A>G (p.Thr495=)	PGM1	HGNC:8905	Likely benign	2022-07-23	-1	RCV001502622	MONDO:MONDO:0013968,MedGen:C2752015,OMIM:614921,Orphanet:319646	PGM1-congenital disorder of glycosylation	germline	GRCh38	1	63654352	63654352	1p31.3	criteria provided, single submitter	1	63654352	A	G
single nucleotide variant	NM_002633.3(PGM1):c.1029-261T>C	PGM1	HGNC:8905	Likely benign	2018-12-24	-1	RCV001547686	MedGen:CN517202	not provided	germline	GRCh37	1	64104095	64104095	1p31.3	criteria provided, single submitter	1	64104095	T	C
single nucleotide variant	NM_002633.3(PGM1):c.1029-261T>C	PGM1	HGNC:8905	Likely benign	2018-12-24	-1	RCV001547686	MedGen:CN517202	not provided	germline	GRCh38	1	63638424	63638424	1p31.3	criteria provided, single submitter	1	63638424	T	C
single nucleotide variant	NM_002633.3(PGM1):c.1029-101A>G	PGM1	HGNC:8905	Likely benign	2018-09-11	-1	RCV001546106	MedGen:CN517202	not provided	germline	GRCh37	1	64104255	64104255	1p31.3	criteria provided, single submitter	1	64104255	A	G
single nucleotide variant	NM_002633.3(PGM1):c.1029-101A>G	PGM1	HGNC:8905	Likely benign	2018-09-11	-1	RCV001546106	MedGen:CN517202	not provided	germline	GRCh38	1	63638584	63638584	1p31.3	criteria provided, single submitter	1	63638584	A	G
single nucleotide variant	NM_002633.3(PGM1):c.246+312C>T	PGM1	HGNC:8905	Likely benign	2018-10-02	-1	RCV001550407	MedGen:CN517202	not provided	germline	GRCh37	1	64059717	64059717	1p31.3	criteria provided, single submitter	1	64059717	C	T
single nucleotide variant	NM_002633.3(PGM1):c.246+312C>T	PGM1	HGNC:8905	Likely benign	2018-10-02	-1	RCV001550407	MedGen:CN517202	not provided	germline	GRCh38	1	63594046	63594046	1p31.3	criteria provided, single submitter	1	63594046	C	T
single nucleotide variant	NM_002633.3(PGM1):c.682+168A>G	PGM1	HGNC:8905	Likely benign	2018-07-27	-1	RCV001553094	MedGen:CN517202	not provided	germline	GRCh37	1	64097621	64097621	1p31.3	criteria provided, single submitter	1	64097621	A	G
single nucleotide variant	NM_002633.3(PGM1):c.682+168A>G	PGM1	HGNC:8905	Likely benign	2018-07-27	-1	RCV001553094	MedGen:CN517202	not provided	germline	GRCh38	1	63631950	63631950	1p31.3	criteria provided, single submitter	1	63631950	A	G
single nucleotide variant	NM_002633.3(PGM1):c.682+197G>A	PGM1	HGNC:8905	Likely benign	2018-07-27	-1	RCV001550836	MedGen:CN517202	not provided	germline	GRCh37	1	64097650	64097650	1p31.3	criteria provided, single submitter	1	64097650	G	A
single nucleotide variant	NM_002633.3(PGM1):c.682+197G>A	PGM1	HGNC:8905	Likely benign	2018-07-27	-1	RCV001550836	MedGen:CN517202	not provided	germline	GRCh38	1	63631979	63631979	1p31.3	criteria provided, single submitter	1	63631979	G	A
single nucleotide variant	NM_002633.3(PGM1):c.249C>A (p.Ile83=)	PGM1	HGNC:8905	Likely benign	2022-11-01	-1	RCV001567945|RCV002569040	MedGen:CN517202|MONDO:MONDO:0013968,MedGen:C2752015,OMIM:614921,Orphanet:319646	not provided|PGM1-congenital disorder of glycosylation	germline	GRCh37	1	64095098	64095098	1p31.3	criteria provided, multiple submitters, no conflicts	2	64095098	C	A
single nucleotide variant	NM_002633.3(PGM1):c.249C>A (p.Ile83=)	PGM1	HGNC:8905	Likely benign	2022-11-01	-1	RCV001567945|RCV002569040	MedGen:CN517202|MONDO:MONDO:0013968,MedGen:C2752015,OMIM:614921,Orphanet:319646	not provided|PGM1-congenital disorder of glycosylation	germline	GRCh38	1	63629427	63629427	1p31.3	criteria provided, multiple submitters, no conflicts	2	63629427	C	A
single nucleotide variant	NM_002633.3(PGM1):c.246+197C>T	PGM1	HGNC:8905	Likely benign	2018-10-02	-1	RCV001570690	MedGen:CN517202	not provided	germline	GRCh37	1	64059602	64059602	1p31.3	criteria provided, single submitter	1	64059602	C	T
single nucleotide variant	NM_002633.3(PGM1):c.246+197C>T	PGM1	HGNC:8905	Likely benign	2018-10-02	-1	RCV001570690	MedGen:CN517202	not provided	germline	GRCh38	1	63593931	63593931	1p31.3	criteria provided, single submitter	1	63593931	C	T
single nucleotide variant	NM_002633.3(PGM1):c.556+47G>C	PGM1	HGNC:8905	Likely benign	2018-10-01	-1	RCV001568732	MedGen:CN517202	not provided	germline	GRCh37	1	64095806	64095806	1p31.3	criteria provided, single submitter	1	64095806	G	C
single nucleotide variant	NM_002633.3(PGM1):c.556+47G>C	PGM1	HGNC:8905	Likely benign	2018-10-01	-1	RCV001568732	MedGen:CN517202	not provided	germline	GRCh38	1	63630135	63630135	1p31.3	criteria provided, single submitter	1	63630135	G	C
single nucleotide variant	NM_002633.3(PGM1):c.556+177G>A	PGM1	HGNC:8905	Likely benign	2020-03-31	-1	RCV001569347	MedGen:CN517202	not provided	germline	GRCh37	1	64095936	64095936	1p31.3	criteria provided, single submitter	1	64095936	G	A
single nucleotide variant	NM_002633.3(PGM1):c.556+177G>A	PGM1	HGNC:8905	Likely benign	2020-03-31	-1	RCV001569347	MedGen:CN517202	not provided	germline	GRCh38	1	63630265	63630265	1p31.3	criteria provided, single submitter	1	63630265	G	A
single nucleotide variant	NM_002633.3(PGM1):c.682+297C>G	PGM1	HGNC:8905	Likely benign	2018-07-27	-1	RCV001570907	MedGen:CN517202	not provided	germline	GRCh37	1	64097750	64097750	1p31.3	criteria provided, single submitter	1	64097750	C	G
single nucleotide variant	NM_002633.3(PGM1):c.682+297C>G	PGM1	HGNC:8905	Likely benign	2018-07-27	-1	RCV001570907	MedGen:CN517202	not provided	germline	GRCh38	1	63632079	63632079	1p31.3	criteria provided, single submitter	1	63632079	C	G
single nucleotide variant	NM_002633.3(PGM1):c.247-6400T>A	PGM1	HGNC:8905	Likely benign	2018-07-15	-1	RCV001577351	MedGen:CN517202	not provided	germline	GRCh37	1	64088696	64088696	1p31.3	criteria provided, single submitter	1	64088696	T	A
single nucleotide variant	NM_002633.3(PGM1):c.247-6400T>A	PGM1	HGNC:8905	Likely benign	2018-07-15	-1	RCV001577351	MedGen:CN517202	not provided	germline	GRCh38	1	63623025	63623025	1p31.3	criteria provided, single submitter	1	63623025	T	A
single nucleotide variant	NM_002633.3(PGM1):c.683-235C>G	PGM1	HGNC:8905	Likely benign	2018-12-12	-1	RCV001576176	MedGen:CN517202	not provided	germline	GRCh37	1	64100265	64100265	1p31.3	criteria provided, single submitter	1	64100265	C	G
single nucleotide variant	NM_002633.3(PGM1):c.683-235C>G	PGM1	HGNC:8905	Likely benign	2018-12-12	-1	RCV001576176	MedGen:CN517202	not provided	germline	GRCh38	1	63634594	63634594	1p31.3	criteria provided, single submitter	1	63634594	C	G
single nucleotide variant	NM_002633.3(PGM1):c.246+320G>C	PGM1	HGNC:8905	Likely benign	2018-07-27	-1	RCV001584761	MedGen:CN517202	not provided	germline	GRCh37	1	64059725	64059725	1p31.3	criteria provided, single submitter	1	64059725	G	C
single nucleotide variant	NM_002633.3(PGM1):c.246+320G>C	PGM1	HGNC:8905	Likely benign	2018-07-27	-1	RCV001584761	MedGen:CN517202	not provided	germline	GRCh38	1	63594054	63594054	1p31.3	criteria provided, single submitter	1	63594054	G	C
single nucleotide variant	NM_002633.3(PGM1):c.556+288A>G	PGM1	HGNC:8905	Likely benign	2018-09-17	-1	RCV001583620	MedGen:CN517202	not provided	germline	GRCh37	1	64096047	64096047	1p31.3	criteria provided, single submitter	1	64096047	A	G
single nucleotide variant	NM_002633.3(PGM1):c.556+288A>G	PGM1	HGNC:8905	Likely benign	2018-09-17	-1	RCV001583620	MedGen:CN517202	not provided	germline	GRCh38	1	63630376	63630376	1p31.3	criteria provided, single submitter	1	63630376	A	G
single nucleotide variant	NM_002633.3(PGM1):c.246+88C>T	PGM1	HGNC:8905	Likely benign	2018-07-07	-1	RCV001587014	MedGen:CN517202	not provided	germline	GRCh37	1	64059493	64059493	1p31.3	criteria provided, single submitter	1	64059493	C	T
single nucleotide variant	NM_002633.3(PGM1):c.246+88C>T	PGM1	HGNC:8905	Likely benign	2018-07-07	-1	RCV001587014	MedGen:CN517202	not provided	germline	GRCh38	1	63593822	63593822	1p31.3	criteria provided, single submitter	1	63593822	C	T
single nucleotide variant	NM_002633.3(PGM1):c.1028+211C>T	PGM1	HGNC:8905	Likely benign	2018-11-10	-1	RCV001582174	MedGen:CN517202	not provided	germline	GRCh37	1	64102270	64102270	1p31.3	criteria provided, single submitter	1	64102270	C	T
single nucleotide variant	NM_002633.3(PGM1):c.1028+211C>T	PGM1	HGNC:8905	Likely benign	2018-11-10	-1	RCV001582174	MedGen:CN517202	not provided	germline	GRCh38	1	63636599	63636599	1p31.3	criteria provided, single submitter	1	63636599	C	T
single nucleotide variant	NM_002633.3(PGM1):c.683-291A>G	PGM1	HGNC:8905	Likely benign	2018-12-17	-1	RCV001590422	MedGen:CN517202	not provided	germline	GRCh37	1	64100209	64100209	1p31.3	criteria provided, single submitter	1	64100209	A	G
single nucleotide variant	NM_002633.3(PGM1):c.683-291A>G	PGM1	HGNC:8905	Likely benign	2018-12-17	-1	RCV001590422	MedGen:CN517202	not provided	germline	GRCh38	1	63634538	63634538	1p31.3	criteria provided, single submitter	1	63634538	A	G
single nucleotide variant	NM_002633.3(PGM1):c.1599+322A>G	PGM1	HGNC:8905	Likely benign	2018-06-26	-1	RCV001596534	MedGen:CN517202	not provided	germline	GRCh37	1	64120459	64120459	1p31.3	criteria provided, single submitter	1	64120459	A	G
single nucleotide variant	NM_002633.3(PGM1):c.1599+322A>G	PGM1	HGNC:8905	Likely benign	2018-06-26	-1	RCV001596534	MedGen:CN517202	not provided	germline	GRCh38	1	63654788	63654788	1p31.3	criteria provided, single submitter	1	63654788	A	G
copy number loss	GRCh37/hg19 1p31.3(chr1:64102589-64190341)x1	PGM1	HGNC:8905	Likely benign	2020-06-23	-1	RCV001834288	MedGen:CN517202	not provided	germline	GRCh37	1	64102589	64190341	1p31.3	no assertion criteria provided	1	-1	na	na
single nucleotide variant	NM_002633.3(PGM1):c.557-5C>T	PGM1	HGNC:8905	Likely benign	2022-10-17	-1	RCV002155462	MONDO:MONDO:0013968,MedGen:C2752015,OMIM:614921,Orphanet:319646	PGM1-congenital disorder of glycosylation	germline	GRCh37	1	64097323	64097323	1p31.3	criteria provided, single submitter	1	64097323	C	T
single nucleotide variant	NM_002633.3(PGM1):c.557-5C>T	PGM1	HGNC:8905	Likely benign	2022-10-17	-1	RCV002155462	MONDO:MONDO:0013968,MedGen:C2752015,OMIM:614921,Orphanet:319646	PGM1-congenital disorder of glycosylation	germline	GRCh38	1	63631652	63631652	1p31.3	criteria provided, single submitter	1	63631652	C	T
single nucleotide variant	NM_002633.3(PGM1):c.1144+16G>A	PGM1	HGNC:8905	Likely benign	2021-06-26	-1	RCV002099965	MONDO:MONDO:0013968,MedGen:C2752015,OMIM:614921,Orphanet:319646	PGM1-congenital disorder of glycosylation	germline	GRCh37	1	64104487	64104487	1p31.3	criteria provided, single submitter	1	64104487	G	A
single nucleotide variant	NM_002633.3(PGM1):c.1144+16G>A	PGM1	HGNC:8905	Likely benign	2021-06-26	-1	RCV002099965	MONDO:MONDO:0013968,MedGen:C2752015,OMIM:614921,Orphanet:319646	PGM1-congenital disorder of glycosylation	germline	GRCh38	1	63638816	63638816	1p31.3	criteria provided, single submitter	1	63638816	G	A
single nucleotide variant	NM_002633.3(PGM1):c.873+7A>T	PGM1	HGNC:8905	Likely benign	2021-10-12	-1	RCV002182798	MONDO:MONDO:0013968,MedGen:C2752015,OMIM:614921,Orphanet:319646	PGM1-congenital disorder of glycosylation	germline	GRCh37	1	64100697	64100697	1p31.3	criteria provided, single submitter	1	64100697	A	T
single nucleotide variant	NM_002633.3(PGM1):c.873+7A>T	PGM1	HGNC:8905	Likely benign	2021-10-12	-1	RCV002182798	MONDO:MONDO:0013968,MedGen:C2752015,OMIM:614921,Orphanet:319646	PGM1-congenital disorder of glycosylation	germline	GRCh38	1	63635026	63635026	1p31.3	criteria provided, single submitter	1	63635026	A	T
single nucleotide variant	NM_002633.3(PGM1):c.1614C>T (p.Pro538=)	PGM1	HGNC:8905	Likely benign	2021-04-12	-1	RCV002103246	MONDO:MONDO:0013968,MedGen:C2752015,OMIM:614921,Orphanet:319646	PGM1-congenital disorder of glycosylation	germline	GRCh37	1	64125271	64125271	1p31.3	criteria provided, single submitter	1	64125271	C	T
single nucleotide variant	NM_002633.3(PGM1):c.1614C>T (p.Pro538=)	PGM1	HGNC:8905	Likely benign	2021-04-12	-1	RCV002103246	MONDO:MONDO:0013968,MedGen:C2752015,OMIM:614921,Orphanet:319646	PGM1-congenital disorder of glycosylation	germline	GRCh38	1	63659600	63659600	1p31.3	criteria provided, single submitter	1	63659600	C	T
single nucleotide variant	NM_002633.3(PGM1):c.1668T>G (p.Thr556=)	PGM1	HGNC:8905	Likely benign	2022-10-25	-1	RCV002106692	MONDO:MONDO:0013968,MedGen:C2752015,OMIM:614921,Orphanet:319646	PGM1-congenital disorder of glycosylation	germline	GRCh37	1	64125325	64125325	1p31.3	criteria provided, single submitter	1	64125325	T	G
single nucleotide variant	NM_002633.3(PGM1):c.1668T>G (p.Thr556=)	PGM1	HGNC:8905	Likely benign	2022-10-25	-1	RCV002106692	MONDO:MONDO:0013968,MedGen:C2752015,OMIM:614921,Orphanet:319646	PGM1-congenital disorder of glycosylation	germline	GRCh38	1	63659654	63659654	1p31.3	criteria provided, single submitter	1	63659654	T	G
single nucleotide variant	NM_002633.3(PGM1):c.1248T>C (p.His416=)	PGM1	HGNC:8905	Likely benign	2022-05-05	-1	RCV002131932	MONDO:MONDO:0013968,MedGen:C2752015,OMIM:614921,Orphanet:319646	PGM1-congenital disorder of glycosylation	germline	GRCh37	1	64114291	64114291	1p31.3	criteria provided, single submitter	1	64114291	T	C
single nucleotide variant	NM_002633.3(PGM1):c.1248T>C (p.His416=)	PGM1	HGNC:8905	Likely benign	2022-05-05	-1	RCV002131932	MONDO:MONDO:0013968,MedGen:C2752015,OMIM:614921,Orphanet:319646	PGM1-congenital disorder of glycosylation	germline	GRCh38	1	63648620	63648620	1p31.3	criteria provided, single submitter	1	63648620	T	C
single nucleotide variant	NM_002633.3(PGM1):c.1104G>A (p.Ala368=)	PGM1	HGNC:8905	Likely benign	2021-12-09	-1	RCV002176534	MONDO:MONDO:0013968,MedGen:C2752015,OMIM:614921,Orphanet:319646	PGM1-congenital disorder of glycosylation	germline	GRCh37	1	64104431	64104431	1p31.3	criteria provided, single submitter	1	64104431	G	A
single nucleotide variant	NM_002633.3(PGM1):c.1104G>A (p.Ala368=)	PGM1	HGNC:8905	Likely benign	2021-12-09	-1	RCV002176534	MONDO:MONDO:0013968,MedGen:C2752015,OMIM:614921,Orphanet:319646	PGM1-congenital disorder of glycosylation	germline	GRCh38	1	63638760	63638760	1p31.3	criteria provided, single submitter	1	63638760	G	A
single nucleotide variant	NM_002633.3(PGM1):c.874-7C>T	PGM1	HGNC:8905	Likely benign	2021-10-29	-1	RCV002183350	MONDO:MONDO:0013968,MedGen:C2752015,OMIM:614921,Orphanet:319646	PGM1-congenital disorder of glycosylation	germline	GRCh37	1	64101898	64101898	1p31.3	criteria provided, single submitter	1	64101898	C	T
single nucleotide variant	NM_002633.3(PGM1):c.874-7C>T	PGM1	HGNC:8905	Likely benign	2021-10-29	-1	RCV002183350	MONDO:MONDO:0013968,MedGen:C2752015,OMIM:614921,Orphanet:319646	PGM1-congenital disorder of glycosylation	germline	GRCh38	1	63636227	63636227	1p31.3	criteria provided, single submitter	1	63636227	C	T
single nucleotide variant	NM_002633.3(PGM1):c.1170T>C (p.Asp390=)	PGM1	HGNC:8905	Likely benign	2022-06-22	-1	RCV002132927	MONDO:MONDO:0013968,MedGen:C2752015,OMIM:614921,Orphanet:319646	PGM1-congenital disorder of glycosylation	germline	GRCh37	1	64114213	64114213	1p31.3	criteria provided, single submitter	1	64114213	T	C
single nucleotide variant	NM_002633.3(PGM1):c.1170T>C (p.Asp390=)	PGM1	HGNC:8905	Likely benign	2022-06-22	-1	RCV002132927	MONDO:MONDO:0013968,MedGen:C2752015,OMIM:614921,Orphanet:319646	PGM1-congenital disorder of glycosylation	germline	GRCh38	1	63648542	63648542	1p31.3	criteria provided, single submitter	1	63648542	T	C
single nucleotide variant	NM_002633.3(PGM1):c.1065C>T (p.Thr355=)	PGM1	HGNC:8905	Likely benign	2021-11-27	-1	RCV002144011	MONDO:MONDO:0013968,MedGen:C2752015,OMIM:614921,Orphanet:319646	PGM1-congenital disorder of glycosylation	germline	GRCh37	1	64104392	64104392	1p31.3	criteria provided, single submitter	1	64104392	C	T
single nucleotide variant	NM_002633.3(PGM1):c.1065C>T (p.Thr355=)	PGM1	HGNC:8905	Likely benign	2021-11-27	-1	RCV002144011	MONDO:MONDO:0013968,MedGen:C2752015,OMIM:614921,Orphanet:319646	PGM1-congenital disorder of glycosylation	germline	GRCh38	1	63638721	63638721	1p31.3	criteria provided, single submitter	1	63638721	C	T
single nucleotide variant	NM_002633.3(PGM1):c.1401T>A (p.Thr467=)	PGM1	HGNC:8905	Likely benign	2022-09-07	-1	RCV003060674	MONDO:MONDO:0013968,MedGen:C2752015,OMIM:614921,Orphanet:319646	PGM1-congenital disorder of glycosylation	germline	GRCh37	1	64117460	64117460	1p31.3	criteria provided, single submitter	1	64117460	T	A
single nucleotide variant	NM_002633.3(PGM1):c.1401T>A (p.Thr467=)	PGM1	HGNC:8905	Likely benign	2022-09-07	-1	RCV003060674	MONDO:MONDO:0013968,MedGen:C2752015,OMIM:614921,Orphanet:319646	PGM1-congenital disorder of glycosylation	germline	GRCh38	1	63651789	63651789	1p31.3	criteria provided, single submitter	1	63651789	T	A
single nucleotide variant	NM_002633.3(PGM1):c.874-5C>T	PGM1	HGNC:8905	Likely benign	2022-10-21	-1	RCV003060648	MONDO:MONDO:0013968,MedGen:C2752015,OMIM:614921,Orphanet:319646	PGM1-congenital disorder of glycosylation	germline	GRCh37	1	64101900	64101900	1p31.3	criteria provided, single submitter	1	64101900	C	T
single nucleotide variant	NM_002633.3(PGM1):c.874-5C>T	PGM1	HGNC:8905	Likely benign	2022-10-21	-1	RCV003060648	MONDO:MONDO:0013968,MedGen:C2752015,OMIM:614921,Orphanet:319646	PGM1-congenital disorder of glycosylation	germline	GRCh38	1	63636229	63636229	1p31.3	criteria provided, single submitter	1	63636229	C	T
single nucleotide variant	NM_002633.3(PGM1):c.874-6C>A	PGM1	HGNC:8905	Likely benign	2022-09-23	-1	RCV003069909	MONDO:MONDO:0013968,MedGen:C2752015,OMIM:614921,Orphanet:319646	PGM1-congenital disorder of glycosylation	germline	GRCh37	1	64101899	64101899	1p31.3	criteria provided, single submitter	1	64101899	C	A
single nucleotide variant	NM_002633.3(PGM1):c.874-6C>A	PGM1	HGNC:8905	Likely benign	2022-09-23	-1	RCV003069909	MONDO:MONDO:0013968,MedGen:C2752015,OMIM:614921,Orphanet:319646	PGM1-congenital disorder of glycosylation	germline	GRCh38	1	63636228	63636228	1p31.3	criteria provided, single submitter	1	63636228	C	A
single nucleotide variant	NM_002633.3(PGM1):c.729C>T (p.Ala243=)	PGM1	HGNC:8905	Likely benign	2022-04-19	-1	RCV003089708	MONDO:MONDO:0013968,MedGen:C2752015,OMIM:614921,Orphanet:319646	PGM1-congenital disorder of glycosylation	germline	GRCh37	1	64100546	64100546	1p31.3	criteria provided, single submitter	1	64100546	C	T
single nucleotide variant	NM_002633.3(PGM1):c.729C>T (p.Ala243=)	PGM1	HGNC:8905	Likely benign	2022-04-19	-1	RCV003089708	MONDO:MONDO:0013968,MedGen:C2752015,OMIM:614921,Orphanet:319646	PGM1-congenital disorder of glycosylation	germline	GRCh38	1	63634875	63634875	1p31.3	criteria provided, single submitter	1	63634875	C	T
single nucleotide variant	NM_002633.3(PGM1):c.60C>T (p.Ser20=)	PGM1	HGNC:8905	Likely benign	2022-03-26	-1	RCV003070554	MONDO:MONDO:0013968,MedGen:C2752015,OMIM:614921,Orphanet:319646	PGM1-congenital disorder of glycosylation	germline	GRCh37	1	64059219	64059219	1p31.3	criteria provided, single submitter	1	64059219	C	T
single nucleotide variant	NM_002633.3(PGM1):c.60C>T (p.Ser20=)	PGM1	HGNC:8905	Likely benign	2022-03-26	-1	RCV003070554	MONDO:MONDO:0013968,MedGen:C2752015,OMIM:614921,Orphanet:319646	PGM1-congenital disorder of glycosylation	germline	GRCh38	1	63593548	63593548	1p31.3	criteria provided, single submitter	1	63593548	C	T
single nucleotide variant	NM_002633.3(PGM1):c.243C>T (p.Asn81=)	PGM1	HGNC:8905	Likely benign	2022-08-29	-1	RCV003072449	MONDO:MONDO:0013968,MedGen:C2752015,OMIM:614921,Orphanet:319646	PGM1-congenital disorder of glycosylation	germline	GRCh37	1	64059402	64059402	1p31.3	criteria provided, single submitter	1	64059402	C	T
single nucleotide variant	NM_002633.3(PGM1):c.243C>T (p.Asn81=)	PGM1	HGNC:8905	Likely benign	2022-08-29	-1	RCV003072449	MONDO:MONDO:0013968,MedGen:C2752015,OMIM:614921,Orphanet:319646	PGM1-congenital disorder of glycosylation	germline	GRCh38	1	63593731	63593731	1p31.3	criteria provided, single submitter	1	63593731	C	T
single nucleotide variant	NM_002633.3(PGM1):c.723C>T (p.Leu241=)	PGM1	HGNC:8905	Likely benign	2022-10-12	-1	RCV003091210	MONDO:MONDO:0013968,MedGen:C2752015,OMIM:614921,Orphanet:319646	PGM1-congenital disorder of glycosylation	germline	GRCh37	1	64100540	64100540	1p31.3	criteria provided, single submitter	1	64100540	C	T
single nucleotide variant	NM_002633.3(PGM1):c.723C>T (p.Leu241=)	PGM1	HGNC:8905	Likely benign	2022-10-12	-1	RCV003091210	MONDO:MONDO:0013968,MedGen:C2752015,OMIM:614921,Orphanet:319646	PGM1-congenital disorder of glycosylation	germline	GRCh38	1	63634869	63634869	1p31.3	criteria provided, single submitter	1	63634869	C	T
single nucleotide variant	NM_002633.3(PGM1):c.1145-9C>G	PGM1	HGNC:8905	Likely benign	2022-08-09	-1	RCV003091881	MONDO:MONDO:0013968,MedGen:C2752015,OMIM:614921,Orphanet:319646	PGM1-congenital disorder of glycosylation	germline	GRCh37	1	64114179	64114179	1p31.3	criteria provided, single submitter	1	64114179	C	G
single nucleotide variant	NM_002633.3(PGM1):c.1145-9C>G	PGM1	HGNC:8905	Likely benign	2022-08-09	-1	RCV003091881	MONDO:MONDO:0013968,MedGen:C2752015,OMIM:614921,Orphanet:319646	PGM1-congenital disorder of glycosylation	germline	GRCh38	1	63648508	63648508	1p31.3	criteria provided, single submitter	1	63648508	C	G
single nucleotide variant	NM_002633.3(PGM1):c.1239C>T (p.Leu413=)	PGM1	HGNC:8905	Likely benign	2022-08-15	-1	RCV003080314	MONDO:MONDO:0013968,MedGen:C2752015,OMIM:614921,Orphanet:319646	PGM1-congenital disorder of glycosylation	germline	GRCh37	1	64114282	64114282	1p31.3	criteria provided, single submitter	1	64114282	C	T
single nucleotide variant	NM_002633.3(PGM1):c.1239C>T (p.Leu413=)	PGM1	HGNC:8905	Likely benign	2022-08-15	-1	RCV003080314	MONDO:MONDO:0013968,MedGen:C2752015,OMIM:614921,Orphanet:319646	PGM1-congenital disorder of glycosylation	germline	GRCh38	1	63648611	63648611	1p31.3	criteria provided, single submitter	1	63648611	C	T
single nucleotide variant	NM_002633.3(PGM1):c.1530C>T (p.Ala510=)	PGM1	HGNC:8905	Likely benign	2022-06-30	-1	RCV002606505	MONDO:MONDO:0013968,MedGen:C2752015,OMIM:614921,Orphanet:319646	PGM1-congenital disorder of glycosylation	germline	GRCh37	1	64120068	64120068	1p31.3	criteria provided, single submitter	1	64120068	C	T
single nucleotide variant	NM_002633.3(PGM1):c.1530C>T (p.Ala510=)	PGM1	HGNC:8905	Likely benign	2022-06-30	-1	RCV002606505	MONDO:MONDO:0013968,MedGen:C2752015,OMIM:614921,Orphanet:319646	PGM1-congenital disorder of glycosylation	germline	GRCh38	1	63654397	63654397	1p31.3	criteria provided, single submitter	1	63654397	C	T
single nucleotide variant	NM_002633.3(PGM1):c.1145-11C>T	PGM1	HGNC:8905	Likely benign	2022-09-19	-1	RCV002638533	MONDO:MONDO:0013968,MedGen:C2752015,OMIM:614921,Orphanet:319646	PGM1-congenital disorder of glycosylation	germline	GRCh37	1	64114177	64114177	1p31.3	criteria provided, single submitter	1	64114177	C	T
single nucleotide variant	NM_002633.3(PGM1):c.1145-11C>T	PGM1	HGNC:8905	Likely benign	2022-09-19	-1	RCV002638533	MONDO:MONDO:0013968,MedGen:C2752015,OMIM:614921,Orphanet:319646	PGM1-congenital disorder of glycosylation	germline	GRCh38	1	63648506	63648506	1p31.3	criteria provided, single submitter	1	63648506	C	T
single nucleotide variant	NM_002633.3(PGM1):c.410-18T>C	PGM1	HGNC:8905	Likely benign	2022-08-30	-1	RCV002633973	MONDO:MONDO:0013968,MedGen:C2752015,OMIM:614921,Orphanet:319646	PGM1-congenital disorder of glycosylation	germline	GRCh37	1	64095595	64095595	1p31.3	criteria provided, single submitter	1	64095595	T	C
single nucleotide variant	NM_002633.3(PGM1):c.410-18T>C	PGM1	HGNC:8905	Likely benign	2022-08-30	-1	RCV002633973	MONDO:MONDO:0013968,MedGen:C2752015,OMIM:614921,Orphanet:319646	PGM1-congenital disorder of glycosylation	germline	GRCh38	1	63629924	63629924	1p31.3	criteria provided, single submitter	1	63629924	T	C
single nucleotide variant	NM_002633.3(PGM1):c.1422T>C (p.Phe474=)	PGM1	HGNC:8905	Likely benign	2022-08-05	-1	RCV002663974	MONDO:MONDO:0013968,MedGen:C2752015,OMIM:614921,Orphanet:319646	PGM1-congenital disorder of glycosylation	germline	GRCh37	1	64117481	64117481	1p31.3	criteria provided, single submitter	1	64117481	T	C
single nucleotide variant	NM_002633.3(PGM1):c.1422T>C (p.Phe474=)	PGM1	HGNC:8905	Likely benign	2022-08-05	-1	RCV002663974	MONDO:MONDO:0013968,MedGen:C2752015,OMIM:614921,Orphanet:319646	PGM1-congenital disorder of glycosylation	germline	GRCh38	1	63651810	63651810	1p31.3	criteria provided, single submitter	1	63651810	T	C
single nucleotide variant	NM_002633.3(PGM1):c.682+20C>T	PGM1	HGNC:8905	Likely benign	2022-08-31	-1	RCV003106731	MONDO:MONDO:0013968,MedGen:C2752015,OMIM:614921,Orphanet:319646	PGM1-congenital disorder of glycosylation	germline	GRCh37	1	64097473	64097473	1p31.3	criteria provided, single submitter	1	64097473	C	T
single nucleotide variant	NM_002633.3(PGM1):c.682+20C>T	PGM1	HGNC:8905	Likely benign	2022-08-31	-1	RCV003106731	MONDO:MONDO:0013968,MedGen:C2752015,OMIM:614921,Orphanet:319646	PGM1-congenital disorder of glycosylation	germline	GRCh38	1	63631802	63631802	1p31.3	criteria provided, single submitter	1	63631802	C	T
single nucleotide variant	NM_002633.3(PGM1):c.618T>C (p.Ser206=)	PGM1	HGNC:8905	Likely benign	2022-07-25	-1	RCV003106741	MONDO:MONDO:0013968,MedGen:C2752015,OMIM:614921,Orphanet:319646	PGM1-congenital disorder of glycosylation	germline	GRCh37	1	64097389	64097389	1p31.3	criteria provided, single submitter	1	64097389	T	C
single nucleotide variant	NM_002633.3(PGM1):c.618T>C (p.Ser206=)	PGM1	HGNC:8905	Likely benign	2022-07-25	-1	RCV003106741	MONDO:MONDO:0013968,MedGen:C2752015,OMIM:614921,Orphanet:319646	PGM1-congenital disorder of glycosylation	germline	GRCh38	1	63631718	63631718	1p31.3	criteria provided, single submitter	1	63631718	T	C
single nucleotide variant	NM_002633.3(PGM1):c.1281-15C>T	PGM1	HGNC:8905	Likely benign	2022-04-12	-1	RCV003106906	MONDO:MONDO:0013968,MedGen:C2752015,OMIM:614921,Orphanet:319646	PGM1-congenital disorder of glycosylation	germline	GRCh37	1	64117325	64117325	1p31.3	criteria provided, single submitter	1	64117325	C	T
single nucleotide variant	NM_002633.3(PGM1):c.1281-15C>T	PGM1	HGNC:8905	Likely benign	2022-04-12	-1	RCV003106906	MONDO:MONDO:0013968,MedGen:C2752015,OMIM:614921,Orphanet:319646	PGM1-congenital disorder of glycosylation	germline	GRCh38	1	63651654	63651654	1p31.3	criteria provided, single submitter	1	63651654	C	T
single nucleotide variant	NM_002633.3(PGM1):c.409+12G>C	PGM1	HGNC:8905	Likely benign	2022-05-07	-1	RCV002569994	MONDO:MONDO:0013968,MedGen:C2752015,OMIM:614921,Orphanet:319646	PGM1-congenital disorder of glycosylation	germline	GRCh37	1	64095270	64095270	1p31.3	criteria provided, single submitter	1	64095270	G	C
single nucleotide variant	NM_002633.3(PGM1):c.409+12G>C	PGM1	HGNC:8905	Likely benign	2022-05-07	-1	RCV002569994	MONDO:MONDO:0013968,MedGen:C2752015,OMIM:614921,Orphanet:319646	PGM1-congenital disorder of glycosylation	germline	GRCh38	1	63629599	63629599	1p31.3	criteria provided, single submitter	1	63629599	G	C
single nucleotide variant	NM_002633.3(PGM1):c.666T>C (p.Ile222=)	PGM1	HGNC:8905	Likely benign	2022-08-28	-1	RCV002617080	MONDO:MONDO:0013968,MedGen:C2752015,OMIM:614921,Orphanet:319646	PGM1-congenital disorder of glycosylation	germline	GRCh37	1	64097437	64097437	1p31.3	criteria provided, single submitter	1	64097437	T	C
single nucleotide variant	NM_002633.3(PGM1):c.666T>C (p.Ile222=)	PGM1	HGNC:8905	Likely benign	2022-08-28	-1	RCV002617080	MONDO:MONDO:0013968,MedGen:C2752015,OMIM:614921,Orphanet:319646	PGM1-congenital disorder of glycosylation	germline	GRCh38	1	63631766	63631766	1p31.3	criteria provided, single submitter	1	63631766	T	C
single nucleotide variant	NM_002633.3(PGM1):c.410-13G>C	PGM1	HGNC:8905	Likely benign	2022-07-08	-1	RCV002593192	MONDO:MONDO:0013968,MedGen:C2752015,OMIM:614921,Orphanet:319646	PGM1-congenital disorder of glycosylation	germline	GRCh37	1	64095600	64095600	1p31.3	criteria provided, single submitter	1	64095600	G	C
single nucleotide variant	NM_002633.3(PGM1):c.410-13G>C	PGM1	HGNC:8905	Likely benign	2022-07-08	-1	RCV002593192	MONDO:MONDO:0013968,MedGen:C2752015,OMIM:614921,Orphanet:319646	PGM1-congenital disorder of glycosylation	germline	GRCh38	1	63629929	63629929	1p31.3	criteria provided, single submitter	1	63629929	G	C
single nucleotide variant	NM_002633.3(PGM1):c.246+11C>T	PGM1	HGNC:8905	Likely benign	2022-05-03	-1	RCV002597918	MONDO:MONDO:0013968,MedGen:C2752015,OMIM:614921,Orphanet:319646	PGM1-congenital disorder of glycosylation	germline	GRCh37	1	64059416	64059416	1p31.3	criteria provided, single submitter	1	64059416	C	T
single nucleotide variant	NM_002633.3(PGM1):c.246+11C>T	PGM1	HGNC:8905	Likely benign	2022-05-03	-1	RCV002597918	MONDO:MONDO:0013968,MedGen:C2752015,OMIM:614921,Orphanet:319646	PGM1-congenital disorder of glycosylation	germline	GRCh38	1	63593745	63593745	1p31.3	criteria provided, single submitter	1	63593745	C	T
single nucleotide variant	NM_002633.3(PGM1):c.1413C>T (p.Ala471=)	PGM1	HGNC:8905	Likely benign	2022-01-11	-1	RCV002601991	MONDO:MONDO:0013968,MedGen:C2752015,OMIM:614921,Orphanet:319646	PGM1-congenital disorder of glycosylation	germline	GRCh37	1	64117472	64117472	1p31.3	criteria provided, single submitter	1	64117472	C	T
single nucleotide variant	NM_002633.3(PGM1):c.1413C>T (p.Ala471=)	PGM1	HGNC:8905	Likely benign	2022-01-11	-1	RCV002601991	MONDO:MONDO:0013968,MedGen:C2752015,OMIM:614921,Orphanet:319646	PGM1-congenital disorder of glycosylation	germline	GRCh38	1	63651801	63651801	1p31.3	criteria provided, single submitter	1	63651801	C	T
single nucleotide variant	NM_002633.3(PGM1):c.816G>C (p.Leu272=)	PGM1	HGNC:8905	Likely benign	2022-08-23	-1	RCV002630491	MONDO:MONDO:0013968,MedGen:C2752015,OMIM:614921,Orphanet:319646	PGM1-congenital disorder of glycosylation	germline	GRCh37	1	64100633	64100633	1p31.3	criteria provided, single submitter	1	64100633	G	C
single nucleotide variant	NM_002633.3(PGM1):c.816G>C (p.Leu272=)	PGM1	HGNC:8905	Likely benign	2022-08-23	-1	RCV002630491	MONDO:MONDO:0013968,MedGen:C2752015,OMIM:614921,Orphanet:319646	PGM1-congenital disorder of glycosylation	germline	GRCh38	1	63634962	63634962	1p31.3	criteria provided, single submitter	1	63634962	G	C
single nucleotide variant	NM_002633.3(PGM1):c.1668T>A (p.Thr556=)	PGM1	HGNC:8905	Likely benign	2022-10-08	-1	RCV002631100	MONDO:MONDO:0013968,MedGen:C2752015,OMIM:614921,Orphanet:319646	PGM1-congenital disorder of glycosylation	germline	GRCh37	1	64125325	64125325	1p31.3	criteria provided, single submitter	1	64125325	T	A
single nucleotide variant	NM_002633.3(PGM1):c.1668T>A (p.Thr556=)	PGM1	HGNC:8905	Likely benign	2022-10-08	-1	RCV002631100	MONDO:MONDO:0013968,MedGen:C2752015,OMIM:614921,Orphanet:319646	PGM1-congenital disorder of glycosylation	germline	GRCh38	1	63659654	63659654	1p31.3	criteria provided, single submitter	1	63659654	T	A
single nucleotide variant	NM_002633.3(PGM1):c.357C>T (p.Asn119=)	PGM1	HGNC:8905	Likely benign	2022-03-28	-1	RCV002618837	MONDO:MONDO:0013968,MedGen:C2752015,OMIM:614921,Orphanet:319646	PGM1-congenital disorder of glycosylation	germline	GRCh37	1	64095206	64095206	1p31.3	criteria provided, single submitter	1	64095206	C	T
single nucleotide variant	NM_002633.3(PGM1):c.357C>T (p.Asn119=)	PGM1	HGNC:8905	Likely benign	2022-03-28	-1	RCV002618837	MONDO:MONDO:0013968,MedGen:C2752015,OMIM:614921,Orphanet:319646	PGM1-congenital disorder of glycosylation	germline	GRCh38	1	63629535	63629535	1p31.3	criteria provided, single submitter	1	63629535	C	T
single nucleotide variant	NM_002633.3(PGM1):c.873+10A>G	PGM1	HGNC:8905	Likely benign	2022-08-08	-1	RCV002642995	MONDO:MONDO:0013968,MedGen:C2752015,OMIM:614921,Orphanet:319646	PGM1-congenital disorder of glycosylation	germline	GRCh37	1	64100700	64100700	1p31.3	criteria provided, single submitter	1	64100700	A	G
single nucleotide variant	NM_002633.3(PGM1):c.873+10A>G	PGM1	HGNC:8905	Likely benign	2022-08-08	-1	RCV002642995	MONDO:MONDO:0013968,MedGen:C2752015,OMIM:614921,Orphanet:319646	PGM1-congenital disorder of glycosylation	germline	GRCh38	1	63635029	63635029	1p31.3	criteria provided, single submitter	1	63635029	A	G
Deletion	NM_002633.3(PGM1):c.557-5del	PGM1	HGNC:8905	Likely benign	2022-08-02	-1	RCV002643575	MONDO:MONDO:0013968,MedGen:C2752015,OMIM:614921,Orphanet:319646	PGM1-congenital disorder of glycosylation	germline	GRCh37	1	64097323	64097323	1p31.3	criteria provided, single submitter	1	64097322	TC	T
Deletion	NM_002633.3(PGM1):c.557-5del	PGM1	HGNC:8905	Likely benign	2022-08-02	-1	RCV002643575	MONDO:MONDO:0013968,MedGen:C2752015,OMIM:614921,Orphanet:319646	PGM1-congenital disorder of glycosylation	germline	GRCh38	1	63631652	63631652	1p31.3	criteria provided, single submitter	1	63631651	TC	T
single nucleotide variant	NM_002633.3(PGM1):c.282C>G (p.Leu94=)	PGM1	HGNC:8905	Likely benign	2022-08-10	-1	RCV002654444	MONDO:MONDO:0013968,MedGen:C2752015,OMIM:614921,Orphanet:319646	PGM1-congenital disorder of glycosylation	germline	GRCh37	1	64095131	64095131	1p31.3	criteria provided, single submitter	1	64095131	C	G
single nucleotide variant	NM_002633.3(PGM1):c.282C>G (p.Leu94=)	PGM1	HGNC:8905	Likely benign	2022-08-10	-1	RCV002654444	MONDO:MONDO:0013968,MedGen:C2752015,OMIM:614921,Orphanet:319646	PGM1-congenital disorder of glycosylation	germline	GRCh38	1	63629460	63629460	1p31.3	criteria provided, single submitter	1	63629460	C	G
single nucleotide variant	NM_002633.3(PGM1):c.171G>A (p.Leu57=)	PGM1	HGNC:8905	Likely benign	2022-01-22	-1	RCV002686259	MONDO:MONDO:0013968,MedGen:C2752015,OMIM:614921,Orphanet:319646	PGM1-congenital disorder of glycosylation	germline	GRCh37	1	64059330	64059330	1p31.3	criteria provided, single submitter	1	64059330	G	A
single nucleotide variant	NM_002633.3(PGM1):c.171G>A (p.Leu57=)	PGM1	HGNC:8905	Likely benign	2022-01-22	-1	RCV002686259	MONDO:MONDO:0013968,MedGen:C2752015,OMIM:614921,Orphanet:319646	PGM1-congenital disorder of glycosylation	germline	GRCh38	1	63593659	63593659	1p31.3	criteria provided, single submitter	1	63593659	G	A
single nucleotide variant	NM_002633.3(PGM1):c.1028+18C>T	PGM1	HGNC:8905	Likely benign	2022-08-30	-1	RCV002695887	MONDO:MONDO:0013968,MedGen:C2752015,OMIM:614921,Orphanet:319646	PGM1-congenital disorder of glycosylation	germline	GRCh37	1	64102077	64102077	1p31.3	criteria provided, single submitter	1	64102077	C	T
single nucleotide variant	NM_002633.3(PGM1):c.1028+18C>T	PGM1	HGNC:8905	Likely benign	2022-08-30	-1	RCV002695887	MONDO:MONDO:0013968,MedGen:C2752015,OMIM:614921,Orphanet:319646	PGM1-congenital disorder of glycosylation	germline	GRCh38	1	63636406	63636406	1p31.3	criteria provided, single submitter	1	63636406	C	T
Deletion	NM_002633.3(PGM1):c.1465-16_1465-15del	PGM1	HGNC:8905	Likely benign	2022-08-06	-1	RCV002700008	MONDO:MONDO:0013968,MedGen:C2752015,OMIM:614921,Orphanet:319646	PGM1-congenital disorder of glycosylation	germline	GRCh37	1	64119987	64119988	1p31.3	criteria provided, single submitter	1	64119986	CTG	C
Deletion	NM_002633.3(PGM1):c.1465-16_1465-15del	PGM1	HGNC:8905	Likely benign	2022-08-06	-1	RCV002700008	MONDO:MONDO:0013968,MedGen:C2752015,OMIM:614921,Orphanet:319646	PGM1-congenital disorder of glycosylation	germline	GRCh38	1	63654316	63654317	1p31.3	criteria provided, single submitter	1	63654315	CTG	C
single nucleotide variant	NM_002633.3(PGM1):c.1455A>G (p.Ser485=)	PGM1	HGNC:8905	Likely benign	2022-03-13	-1	RCV002716541	MONDO:MONDO:0013968,MedGen:C2752015,OMIM:614921,Orphanet:319646	PGM1-congenital disorder of glycosylation	germline	GRCh37	1	64117514	64117514	1p31.3	criteria provided, single submitter	1	64117514	A	G
single nucleotide variant	NM_002633.3(PGM1):c.1455A>G (p.Ser485=)	PGM1	HGNC:8905	Likely benign	2022-03-13	-1	RCV002716541	MONDO:MONDO:0013968,MedGen:C2752015,OMIM:614921,Orphanet:319646	PGM1-congenital disorder of glycosylation	germline	GRCh38	1	63651843	63651843	1p31.3	criteria provided, single submitter	1	63651843	A	G
single nucleotide variant	NM_002633.3(PGM1):c.48G>A (p.Lys16=)	PGM1	HGNC:8905	Likely benign	2022-09-21	-1	RCV002730734	MONDO:MONDO:0013968,MedGen:C2752015,OMIM:614921,Orphanet:319646	PGM1-congenital disorder of glycosylation	germline	GRCh37	1	64059207	64059207	1p31.3	criteria provided, single submitter	1	64059207	G	A
single nucleotide variant	NM_002633.3(PGM1):c.48G>A (p.Lys16=)	PGM1	HGNC:8905	Likely benign	2022-09-21	-1	RCV002730734	MONDO:MONDO:0013968,MedGen:C2752015,OMIM:614921,Orphanet:319646	PGM1-congenital disorder of glycosylation	germline	GRCh38	1	63593536	63593536	1p31.3	criteria provided, single submitter	1	63593536	G	A
single nucleotide variant	NM_002633.3(PGM1):c.1028+13A>G	PGM1	HGNC:8905	Likely benign	2022-05-16	-1	RCV002775248	MONDO:MONDO:0013968,MedGen:C2752015,OMIM:614921,Orphanet:319646	PGM1-congenital disorder of glycosylation	germline	GRCh37	1	64102072	64102072	1p31.3	criteria provided, single submitter	1	64102072	A	G
single nucleotide variant	NM_002633.3(PGM1):c.1028+13A>G	PGM1	HGNC:8905	Likely benign	2022-05-16	-1	RCV002775248	MONDO:MONDO:0013968,MedGen:C2752015,OMIM:614921,Orphanet:319646	PGM1-congenital disorder of glycosylation	germline	GRCh38	1	63636401	63636401	1p31.3	criteria provided, single submitter	1	63636401	A	G
single nucleotide variant	NM_002633.3(PGM1):c.1600-13A>G	PGM1	HGNC:8905	Likely benign	2022-08-23	-1	RCV002761655	MONDO:MONDO:0013968,MedGen:C2752015,OMIM:614921,Orphanet:319646	PGM1-congenital disorder of glycosylation	germline	GRCh37	1	64125244	64125244	1p31.3	criteria provided, single submitter	1	64125244	A	G
single nucleotide variant	NM_002633.3(PGM1):c.1600-13A>G	PGM1	HGNC:8905	Likely benign	2022-08-23	-1	RCV002761655	MONDO:MONDO:0013968,MedGen:C2752015,OMIM:614921,Orphanet:319646	PGM1-congenital disorder of glycosylation	germline	GRCh38	1	63659573	63659573	1p31.3	criteria provided, single submitter	1	63659573	A	G
single nucleotide variant	NM_002633.3(PGM1):c.723C>G (p.Leu241=)	PGM1	HGNC:8905	Likely benign	2022-08-31	-1	RCV002771485	MONDO:MONDO:0013968,MedGen:C2752015,OMIM:614921,Orphanet:319646	PGM1-congenital disorder of glycosylation	germline	GRCh37	1	64100540	64100540	1p31.3	criteria provided, single submitter	1	64100540	C	G
single nucleotide variant	NM_002633.3(PGM1):c.723C>G (p.Leu241=)	PGM1	HGNC:8905	Likely benign	2022-08-31	-1	RCV002771485	MONDO:MONDO:0013968,MedGen:C2752015,OMIM:614921,Orphanet:319646	PGM1-congenital disorder of glycosylation	germline	GRCh38	1	63634869	63634869	1p31.3	criteria provided, single submitter	1	63634869	C	G
single nucleotide variant	NM_002633.3(PGM1):c.801C>A (p.Thr267=)	PGM1	HGNC:8905	Likely benign	2022-09-07	-1	RCV002766431	MONDO:MONDO:0013968,MedGen:C2752015,OMIM:614921,Orphanet:319646	PGM1-congenital disorder of glycosylation	germline	GRCh37	1	64100618	64100618	1p31.3	criteria provided, single submitter	1	64100618	C	A
single nucleotide variant	NM_002633.3(PGM1):c.801C>A (p.Thr267=)	PGM1	HGNC:8905	Likely benign	2022-09-07	-1	RCV002766431	MONDO:MONDO:0013968,MedGen:C2752015,OMIM:614921,Orphanet:319646	PGM1-congenital disorder of glycosylation	germline	GRCh38	1	63634947	63634947	1p31.3	criteria provided, single submitter	1	63634947	C	A
single nucleotide variant	NM_002633.3(PGM1):c.1281-17T>A	PGM1	HGNC:8905	Likely benign	2022-09-02	-1	RCV002805829	MONDO:MONDO:0013968,MedGen:C2752015,OMIM:614921,Orphanet:319646	PGM1-congenital disorder of glycosylation	germline	GRCh37	1	64117323	64117323	1p31.3	criteria provided, single submitter	1	64117323	T	A
single nucleotide variant	NM_002633.3(PGM1):c.1281-17T>A	PGM1	HGNC:8905	Likely benign	2022-09-02	-1	RCV002805829	MONDO:MONDO:0013968,MedGen:C2752015,OMIM:614921,Orphanet:319646	PGM1-congenital disorder of glycosylation	germline	GRCh38	1	63651652	63651652	1p31.3	criteria provided, single submitter	1	63651652	T	A
single nucleotide variant	NM_002633.3(PGM1):c.129C>T (p.Ile43=)	PGM1	HGNC:8905	Likely benign	2022-02-19	-1	RCV002776417	MONDO:MONDO:0013968,MedGen:C2752015,OMIM:614921,Orphanet:319646	PGM1-congenital disorder of glycosylation	germline	GRCh37	1	64059288	64059288	1p31.3	criteria provided, single submitter	1	64059288	C	T
single nucleotide variant	NM_002633.3(PGM1):c.129C>T (p.Ile43=)	PGM1	HGNC:8905	Likely benign	2022-02-19	-1	RCV002776417	MONDO:MONDO:0013968,MedGen:C2752015,OMIM:614921,Orphanet:319646	PGM1-congenital disorder of glycosylation	germline	GRCh38	1	63593617	63593617	1p31.3	criteria provided, single submitter	1	63593617	C	T
single nucleotide variant	NM_002633.3(PGM1):c.360A>G (p.Pro120=)	PGM1	HGNC:8905	Likely benign	2022-05-24	-1	RCV002819214	MONDO:MONDO:0013968,MedGen:C2752015,OMIM:614921,Orphanet:319646	PGM1-congenital disorder of glycosylation	germline	GRCh37	1	64095209	64095209	1p31.3	criteria provided, single submitter	1	64095209	A	G
single nucleotide variant	NM_002633.3(PGM1):c.360A>G (p.Pro120=)	PGM1	HGNC:8905	Likely benign	2022-05-24	-1	RCV002819214	MONDO:MONDO:0013968,MedGen:C2752015,OMIM:614921,Orphanet:319646	PGM1-congenital disorder of glycosylation	germline	GRCh38	1	63629538	63629538	1p31.3	criteria provided, single submitter	1	63629538	A	G
single nucleotide variant	NM_002633.3(PGM1):c.1600-15C>G	PGM1	HGNC:8905	Likely benign	2022-05-22	-1	RCV002792039	MONDO:MONDO:0013968,MedGen:C2752015,OMIM:614921,Orphanet:319646	PGM1-congenital disorder of glycosylation	germline	GRCh37	1	64125242	64125242	1p31.3	criteria provided, single submitter	1	64125242	C	G
single nucleotide variant	NM_002633.3(PGM1):c.1600-15C>G	PGM1	HGNC:8905	Likely benign	2022-05-22	-1	RCV002792039	MONDO:MONDO:0013968,MedGen:C2752015,OMIM:614921,Orphanet:319646	PGM1-congenital disorder of glycosylation	germline	GRCh38	1	63659571	63659571	1p31.3	criteria provided, single submitter	1	63659571	C	G
single nucleotide variant	NM_002633.3(PGM1):c.1254A>G (p.Gln418=)	PGM1	HGNC:8905	Likely benign	2022-08-07	-1	RCV002852585	MONDO:MONDO:0013968,MedGen:C2752015,OMIM:614921,Orphanet:319646	PGM1-congenital disorder of glycosylation	germline	GRCh37	1	64114297	64114297	1p31.3	criteria provided, single submitter	1	64114297	A	G
single nucleotide variant	NM_002633.3(PGM1):c.1254A>G (p.Gln418=)	PGM1	HGNC:8905	Likely benign	2022-08-07	-1	RCV002852585	MONDO:MONDO:0013968,MedGen:C2752015,OMIM:614921,Orphanet:319646	PGM1-congenital disorder of glycosylation	germline	GRCh38	1	63648626	63648626	1p31.3	criteria provided, single submitter	1	63648626	A	G
single nucleotide variant	NM_002633.3(PGM1):c.1371G>A (p.Lys457=)	PGM1	HGNC:8905	Likely benign	2022-09-15	-1	RCV002848472	MONDO:MONDO:0013968,MedGen:C2752015,OMIM:614921,Orphanet:319646	PGM1-congenital disorder of glycosylation	germline	GRCh37	1	64117430	64117430	1p31.3	criteria provided, single submitter	1	64117430	G	A
single nucleotide variant	NM_002633.3(PGM1):c.1371G>A (p.Lys457=)	PGM1	HGNC:8905	Likely benign	2022-09-15	-1	RCV002848472	MONDO:MONDO:0013968,MedGen:C2752015,OMIM:614921,Orphanet:319646	PGM1-congenital disorder of glycosylation	germline	GRCh38	1	63651759	63651759	1p31.3	criteria provided, single submitter	1	63651759	G	A
single nucleotide variant	NM_002633.3(PGM1):c.42C>T (p.Asp14=)	PGM1	HGNC:8905	Likely benign	2022-10-17	-1	RCV002894575	MONDO:MONDO:0013968,MedGen:C2752015,OMIM:614921,Orphanet:319646	PGM1-congenital disorder of glycosylation	germline	GRCh37	1	64059201	64059201	1p31.3	criteria provided, single submitter	1	64059201	C	T
single nucleotide variant	NM_002633.3(PGM1):c.42C>T (p.Asp14=)	PGM1	HGNC:8905	Likely benign	2022-10-17	-1	RCV002894575	MONDO:MONDO:0013968,MedGen:C2752015,OMIM:614921,Orphanet:319646	PGM1-congenital disorder of glycosylation	germline	GRCh38	1	63593530	63593530	1p31.3	criteria provided, single submitter	1	63593530	C	T
single nucleotide variant	NM_002633.3(PGM1):c.261T>C (p.Val87=)	PGM1	HGNC:8905	Likely benign	2022-08-08	-1	RCV002903558	MONDO:MONDO:0013968,MedGen:C2752015,OMIM:614921,Orphanet:319646	PGM1-congenital disorder of glycosylation	germline	GRCh37	1	64095110	64095110	1p31.3	criteria provided, single submitter	1	64095110	T	C
single nucleotide variant	NM_002633.3(PGM1):c.261T>C (p.Val87=)	PGM1	HGNC:8905	Likely benign	2022-08-08	-1	RCV002903558	MONDO:MONDO:0013968,MedGen:C2752015,OMIM:614921,Orphanet:319646	PGM1-congenital disorder of glycosylation	germline	GRCh38	1	63629439	63629439	1p31.3	criteria provided, single submitter	1	63629439	T	C
single nucleotide variant	NM_002633.3(PGM1):c.410-11T>C	PGM1	HGNC:8905	Likely benign	2022-08-08	-1	RCV002914294	MONDO:MONDO:0013968,MedGen:C2752015,OMIM:614921,Orphanet:319646	PGM1-congenital disorder of glycosylation	germline	GRCh37	1	64095602	64095602	1p31.3	criteria provided, single submitter	1	64095602	T	C
single nucleotide variant	NM_002633.3(PGM1):c.410-11T>C	PGM1	HGNC:8905	Likely benign	2022-08-08	-1	RCV002914294	MONDO:MONDO:0013968,MedGen:C2752015,OMIM:614921,Orphanet:319646	PGM1-congenital disorder of glycosylation	germline	GRCh38	1	63629931	63629931	1p31.3	criteria provided, single submitter	1	63629931	T	C
single nucleotide variant	NM_002633.3(PGM1):c.168G>C (p.Thr56=)	PGM1	HGNC:8905	Likely benign	2021-12-23	-1	RCV002919264	MONDO:MONDO:0013968,MedGen:C2752015,OMIM:614921,Orphanet:319646	PGM1-congenital disorder of glycosylation	germline	GRCh37	1	64059327	64059327	1p31.3	criteria provided, single submitter	1	64059327	G	C
single nucleotide variant	NM_002633.3(PGM1):c.168G>C (p.Thr56=)	PGM1	HGNC:8905	Likely benign	2021-12-23	-1	RCV002919264	MONDO:MONDO:0013968,MedGen:C2752015,OMIM:614921,Orphanet:319646	PGM1-congenital disorder of glycosylation	germline	GRCh38	1	63593656	63593656	1p31.3	criteria provided, single submitter	1	63593656	G	C
single nucleotide variant	NM_002633.3(PGM1):c.414T>G (p.Pro138=)	PGM1	HGNC:8905	Likely benign	2022-02-21	-1	RCV002975947	MONDO:MONDO:0013968,MedGen:C2752015,OMIM:614921,Orphanet:319646	PGM1-congenital disorder of glycosylation	germline	GRCh37	1	64095617	64095617	1p31.3	criteria provided, single submitter	1	64095617	T	G
single nucleotide variant	NM_002633.3(PGM1):c.414T>G (p.Pro138=)	PGM1	HGNC:8905	Likely benign	2022-02-21	-1	RCV002975947	MONDO:MONDO:0013968,MedGen:C2752015,OMIM:614921,Orphanet:319646	PGM1-congenital disorder of glycosylation	germline	GRCh38	1	63629946	63629946	1p31.3	criteria provided, single submitter	1	63629946	T	G
single nucleotide variant	NM_002633.3(PGM1):c.981G>A (p.Gly327=)	PGM1	HGNC:8905	Likely benign	2022-10-21	-1	RCV002942695	MONDO:MONDO:0013968,MedGen:C2752015,OMIM:614921,Orphanet:319646	PGM1-congenital disorder of glycosylation	germline	GRCh37	1	64102012	64102012	1p31.3	criteria provided, single submitter	1	64102012	G	A
single nucleotide variant	NM_002633.3(PGM1):c.981G>A (p.Gly327=)	PGM1	HGNC:8905	Likely benign	2022-10-21	-1	RCV002942695	MONDO:MONDO:0013968,MedGen:C2752015,OMIM:614921,Orphanet:319646	PGM1-congenital disorder of glycosylation	germline	GRCh38	1	63636341	63636341	1p31.3	criteria provided, single submitter	1	63636341	G	A
single nucleotide variant	NM_002633.3(PGM1):c.1044A>C (p.Thr348=)	PGM1	HGNC:8905	Likely benign	2022-05-15	-1	RCV002958942	MONDO:MONDO:0013968,MedGen:C2752015,OMIM:614921,Orphanet:319646	PGM1-congenital disorder of glycosylation	germline	GRCh37	1	64104371	64104371	1p31.3	criteria provided, single submitter	1	64104371	A	C
single nucleotide variant	NM_002633.3(PGM1):c.1044A>C (p.Thr348=)	PGM1	HGNC:8905	Likely benign	2022-05-15	-1	RCV002958942	MONDO:MONDO:0013968,MedGen:C2752015,OMIM:614921,Orphanet:319646	PGM1-congenital disorder of glycosylation	germline	GRCh38	1	63638700	63638700	1p31.3	criteria provided, single submitter	1	63638700	A	C
single nucleotide variant	NM_002633.3(PGM1):c.246+8A>G	PGM1	HGNC:8905	Likely benign	2022-04-30	-1	RCV002976651	MONDO:MONDO:0013968,MedGen:C2752015,OMIM:614921,Orphanet:319646	PGM1-congenital disorder of glycosylation	germline	GRCh37	1	64059413	64059413	1p31.3	criteria provided, single submitter	1	64059413	A	G
single nucleotide variant	NM_002633.3(PGM1):c.246+8A>G	PGM1	HGNC:8905	Likely benign	2022-04-30	-1	RCV002976651	MONDO:MONDO:0013968,MedGen:C2752015,OMIM:614921,Orphanet:319646	PGM1-congenital disorder of glycosylation	germline	GRCh38	1	63593742	63593742	1p31.3	criteria provided, single submitter	1	63593742	A	G
single nucleotide variant	NM_002633.3(PGM1):c.105C>T (p.Tyr35=)	PGM1	HGNC:8905	Likely benign	2022-09-02	-1	RCV003029363	MONDO:MONDO:0013968,MedGen:C2752015,OMIM:614921,Orphanet:319646	PGM1-congenital disorder of glycosylation	germline	GRCh37	1	64059264	64059264	1p31.3	criteria provided, single submitter	1	64059264	C	T
single nucleotide variant	NM_002633.3(PGM1):c.105C>T (p.Tyr35=)	PGM1	HGNC:8905	Likely benign	2022-09-02	-1	RCV003029363	MONDO:MONDO:0013968,MedGen:C2752015,OMIM:614921,Orphanet:319646	PGM1-congenital disorder of glycosylation	germline	GRCh38	1	63593593	63593593	1p31.3	criteria provided, single submitter	1	63593593	C	T
single nucleotide variant	NM_002633.3(PGM1):c.1145-6C>G	PGM1	HGNC:8905	Likely benign	2022-10-18	-1	RCV003052003	MONDO:MONDO:0013968,MedGen:C2752015,OMIM:614921,Orphanet:319646	PGM1-congenital disorder of glycosylation	germline	GRCh37	1	64114182	64114182	1p31.3	criteria provided, single submitter	1	64114182	C	G
single nucleotide variant	NM_002633.3(PGM1):c.1145-6C>G	PGM1	HGNC:8905	Likely benign	2022-10-18	-1	RCV003052003	MONDO:MONDO:0013968,MedGen:C2752015,OMIM:614921,Orphanet:319646	PGM1-congenital disorder of glycosylation	germline	GRCh38	1	63648511	63648511	1p31.3	criteria provided, single submitter	1	63648511	C	G
single nucleotide variant	NM_002633.3(PGM1):c.414T>C (p.Pro138=)	PGM1	HGNC:8905	Likely benign	2022-09-15	-1	RCV003057161	MONDO:MONDO:0013968,MedGen:C2752015,OMIM:614921,Orphanet:319646	PGM1-congenital disorder of glycosylation	germline	GRCh37	1	64095617	64095617	1p31.3	criteria provided, single submitter	1	64095617	T	C
single nucleotide variant	NM_002633.3(PGM1):c.414T>C (p.Pro138=)	PGM1	HGNC:8905	Likely benign	2022-09-15	-1	RCV003057161	MONDO:MONDO:0013968,MedGen:C2752015,OMIM:614921,Orphanet:319646	PGM1-congenital disorder of glycosylation	germline	GRCh38	1	63629946	63629946	1p31.3	criteria provided, single submitter	1	63629946	T	C
single nucleotide variant	NM_002633.3(PGM1):c.1551C>A (p.Tyr517Ter)	PGM1	HGNC:8905	Likely pathogenic	2018-12-14	1557445467	RCV000760451	MedGen:CN517202	not provided	germline	GRCh37	1	64120089	64120089	1p31.3	criteria provided, single submitter	1	64120089	C	A
single nucleotide variant	NM_002633.3(PGM1):c.1551C>A (p.Tyr517Ter)	PGM1	HGNC:8905	Likely pathogenic	2018-12-14	1557445467	RCV000760451	MedGen:CN517202	not provided	germline	GRCh38	1	63654418	63654418	1p31.3	criteria provided, single submitter	1	63654418	C	A
single nucleotide variant	NM_002633.3(PGM1):c.804T>A (p.Tyr268Ter)	PGM1	HGNC:8905	Likely pathogenic	2021-07-10	1302961946	RCV001836907	MedGen:CN517202	not provided	germline	GRCh37	1	64100621	64100621	1p31.3	criteria provided, single submitter	1	64100621	T	A
single nucleotide variant	NM_002633.3(PGM1):c.804T>A (p.Tyr268Ter)	PGM1	HGNC:8905	Likely pathogenic	2021-07-10	1302961946	RCV001836907	MedGen:CN517202	not provided	germline	GRCh38	1	63634950	63634950	1p31.3	criteria provided, single submitter	1	63634950	T	A
single nucleotide variant	NM_002633.3(PGM1):c.1281-2A>G	PGM1	HGNC:8905	Likely pathogenic	2020-08-19	-1	RCV001377288	MONDO:MONDO:0013968,MedGen:C2752015,OMIM:614921,Orphanet:319646	PGM1-congenital disorder of glycosylation	germline	GRCh37	1	64117338	64117338	1p31.3	criteria provided, single submitter	1	64117338	A	G
single nucleotide variant	NM_002633.3(PGM1):c.1281-2A>G	PGM1	HGNC:8905	Likely pathogenic	2020-08-19	-1	RCV001377288	MONDO:MONDO:0013968,MedGen:C2752015,OMIM:614921,Orphanet:319646	PGM1-congenital disorder of glycosylation	germline	GRCh38	1	63651667	63651667	1p31.3	criteria provided, single submitter	1	63651667	A	G
single nucleotide variant	NM_002633.3(PGM1):c.871G>A (p.Gly291Arg)	PGM1	HGNC:8905	Likely pathogenic	2021-12-31	-1	RCV002648157	MONDO:MONDO:0013968,MedGen:C2752015,OMIM:614921,Orphanet:319646	PGM1-congenital disorder of glycosylation	germline	GRCh37	1	64100688	64100688	1p31.3	criteria provided, single submitter	1	64100688	G	A
single nucleotide variant	NM_002633.3(PGM1):c.871G>A (p.Gly291Arg)	PGM1	HGNC:8905	Likely pathogenic	2021-12-31	-1	RCV002648157	MONDO:MONDO:0013968,MedGen:C2752015,OMIM:614921,Orphanet:319646	PGM1-congenital disorder of glycosylation	germline	GRCh38	1	63635017	63635017	1p31.3	criteria provided, single submitter	1	63635017	G	A
single nucleotide variant	NM_002633.3(PGM1):c.343A>G (p.Thr115Ala)	PGM1	HGNC:8905	Pathogenic	2014-02-06	121918371	RCV000014620	MONDO:MONDO:0013968,MedGen:C2752015,OMIM:614921,Orphanet:319646	PGM1-congenital disorder of glycosylation	germline	GRCh37	1	64095192	64095192	1p31.3	no assertion criteria provided	1	64095192	A	G
single nucleotide variant	NM_002633.3(PGM1):c.343A>G (p.Thr115Ala)	PGM1	HGNC:8905	Pathogenic	2014-02-06	121918371	RCV000014620	MONDO:MONDO:0013968,MedGen:C2752015,OMIM:614921,Orphanet:319646	PGM1-congenital disorder of glycosylation	germline	GRCh38	1	63629521	63629521	1p31.3	no assertion criteria provided	1	63629521	A	G
single nucleotide variant	NM_002633.3(PGM1):c.1145-1G>C	PGM1	HGNC:8905	Pathogenic	2009-07-23	587776801	RCV000014621	MONDO:MONDO:0013968,MedGen:C2752015,OMIM:614921,Orphanet:319646	PGM1-congenital disorder of glycosylation	germline	GRCh37	1	64114187	64114187	1p31.3	no assertion criteria provided	1	64114187	G	C
single nucleotide variant	NM_002633.3(PGM1):c.1145-1G>C	PGM1	HGNC:8905	Pathogenic	2009-07-23	587776801	RCV000014621	MONDO:MONDO:0013968,MedGen:C2752015,OMIM:614921,Orphanet:319646	PGM1-congenital disorder of glycosylation	germline	GRCh38	1	63648516	63648516	1p31.3	no assertion criteria provided	1	63648516	G	C
single nucleotide variant	NM_002633.3(PGM1):c.361G>C (p.Gly121Arg)	PGM1	HGNC:8905	Pathogenic	2012-10-01	398122912	RCV000032990	MONDO:MONDO:0013968,MedGen:C2752015,OMIM:614921,Orphanet:319646	PGM1-congenital disorder of glycosylation	germline	GRCh37	1	64095210	64095210	1p31.3	no assertion criteria provided	1	64095210	G	C
single nucleotide variant	NM_002633.3(PGM1):c.361G>C (p.Gly121Arg)	PGM1	HGNC:8905	Pathogenic	2012-10-01	398122912	RCV000032990	MONDO:MONDO:0013968,MedGen:C2752015,OMIM:614921,Orphanet:319646	PGM1-congenital disorder of glycosylation	germline	GRCh38	1	63629539	63629539	1p31.3	no assertion criteria provided	1	63629539	G	C
single nucleotide variant	NM_002633.3(PGM1):c.1507C>T (p.Arg503Ter)	PGM1	HGNC:8905	Pathogenic	2021-08-20	397515423	RCV000032991	MONDO:MONDO:0013968,MedGen:C2752015,OMIM:614921,Orphanet:319646	PGM1-congenital disorder of glycosylation	germline	GRCh37	1	64120045	64120045	1p31.3	criteria provided, multiple submitters, no conflicts	3	64120045	C	T
single nucleotide variant	NM_002633.3(PGM1):c.1507C>T (p.Arg503Ter)	PGM1	HGNC:8905	Pathogenic	2021-08-20	397515423	RCV000032991	MONDO:MONDO:0013968,MedGen:C2752015,OMIM:614921,Orphanet:319646	PGM1-congenital disorder of glycosylation	germline	GRCh38	1	63654374	63654374	1p31.3	criteria provided, multiple submitters, no conflicts	3	63654374	C	T
single nucleotide variant	NM_002633.3(PGM1):c.1547T>C (p.Leu516Pro)	PGM1	HGNC:8905	Pathogenic	2014-02-06	587777401	RCV000119799	MONDO:MONDO:0013968,MedGen:C2752015,OMIM:614921,Orphanet:319646	PGM1-congenital disorder of glycosylation	germline	GRCh37	1	64120085	64120085	1p31.3	no assertion criteria provided	1	64120085	T	C
single nucleotide variant	NM_002633.3(PGM1):c.1547T>C (p.Leu516Pro)	PGM1	HGNC:8905	Pathogenic	2014-02-06	587777401	RCV000119799	MONDO:MONDO:0013968,MedGen:C2752015,OMIM:614921,Orphanet:319646	PGM1-congenital disorder of glycosylation	germline	GRCh38	1	63654414	63654414	1p31.3	no assertion criteria provided	1	63654414	T	C
single nucleotide variant	NM_002633.3(PGM1):c.112A>T (p.Asn38Tyr)	PGM1	HGNC:8905	Pathogenic	2022-04-26	587777402	RCV000119800	MONDO:MONDO:0013968,MedGen:C2752015,OMIM:614921,Orphanet:319646	PGM1-congenital disorder of glycosylation	germline	GRCh37	1	64059271	64059271	1p31.3	criteria provided, single submitter	2	64059271	A	T
single nucleotide variant	NM_002633.3(PGM1):c.112A>T (p.Asn38Tyr)	PGM1	HGNC:8905	Pathogenic	2022-04-26	587777402	RCV000119800	MONDO:MONDO:0013968,MedGen:C2752015,OMIM:614921,Orphanet:319646	PGM1-congenital disorder of glycosylation	germline	GRCh38	1	63593600	63593600	1p31.3	criteria provided, single submitter	2	63593600	A	T
single nucleotide variant	NM_002633.3(PGM1):c.787G>T (p.Asp263Tyr)	PGM1	HGNC:8905	Pathogenic	2022-10-21	587777404	RCV000119802	MONDO:MONDO:0013968,MedGen:C2752015,OMIM:614921,Orphanet:319646	PGM1-congenital disorder of glycosylation	germline	GRCh37	1	64100604	64100604	1p31.3	criteria provided, single submitter	2	64100604	G	T
single nucleotide variant	NM_002633.3(PGM1):c.787G>T (p.Asp263Tyr)	PGM1	HGNC:8905	Pathogenic	2022-10-21	587777404	RCV000119802	MONDO:MONDO:0013968,MedGen:C2752015,OMIM:614921,Orphanet:319646	PGM1-congenital disorder of glycosylation	germline	GRCh38	1	63634933	63634933	1p31.3	criteria provided, single submitter	2	63634933	G	T
Deletion	NM_002633.3(PGM1):c.661del (p.Arg221fs)	PGM1	HGNC:8905	Pathogenic	2022-10-31	587777405	RCV000119803	MONDO:MONDO:0013968,MedGen:C2752015,OMIM:614921,Orphanet:319646	PGM1-congenital disorder of glycosylation	germline	GRCh37	1	64097431	64097431	1p31.3	criteria provided, single submitter	2	64097430	TC	T
Deletion	NM_002633.3(PGM1):c.661del (p.Arg221fs)	PGM1	HGNC:8905	Pathogenic	2022-10-31	587777405	RCV000119803	MONDO:MONDO:0013968,MedGen:C2752015,OMIM:614921,Orphanet:319646	PGM1-congenital disorder of glycosylation	germline	GRCh38	1	63631760	63631760	1p31.3	criteria provided, single submitter	2	63631759	TC	T
single nucleotide variant	NM_002633.3(PGM1):c.649C>T (p.Arg217Ter)	PGM1	HGNC:8905	Pathogenic	2017-11-19	770066171	RCV000596556|RCV000727046	MONDO:MONDO:0013968,MedGen:C2752015,OMIM:614921,Orphanet:319646|MedGen:CN517202	PGM1-congenital disorder of glycosylation|not provided	germline	GRCh37	1	64097420	64097420	1p31.3	criteria provided, multiple submitters, no conflicts	2	64097420	C	T
single nucleotide variant	NM_002633.3(PGM1):c.649C>T (p.Arg217Ter)	PGM1	HGNC:8905	Pathogenic	2017-11-19	770066171	RCV000596556|RCV000727046	MONDO:MONDO:0013968,MedGen:C2752015,OMIM:614921,Orphanet:319646|MedGen:CN517202	PGM1-congenital disorder of glycosylation|not provided	germline	GRCh38	1	63631749	63631749	1p31.3	criteria provided, multiple submitters, no conflicts	2	63631749	C	T
Deletion	NM_002633.3(PGM1):c.1091del (p.Asn364fs)	PGM1	HGNC:8905	Pathogenic	2018-09-19	1557437034	RCV000703389	MONDO:MONDO:0013968,MedGen:C2752015,OMIM:614921,Orphanet:319646	PGM1-congenital disorder of glycosylation	germline	GRCh37	1	64104417	64104417	1p31.3	criteria provided, multiple submitters, no conflicts	2	64104416	GA	G
Deletion	NM_002633.3(PGM1):c.1091del (p.Asn364fs)	PGM1	HGNC:8905	Pathogenic	2018-09-19	1557437034	RCV000703389	MONDO:MONDO:0013968,MedGen:C2752015,OMIM:614921,Orphanet:319646	PGM1-congenital disorder of glycosylation	germline	GRCh38	1	63638746	63638746	1p31.3	criteria provided, multiple submitters, no conflicts	2	63638745	GA	G
Deletion	NM_002633.3(PGM1):c.87_88del (p.Phe29fs)	PGM1	HGNC:8905	Pathogenic	2022-08-22	1570463842	RCV000820907	MONDO:MONDO:0013968,MedGen:C2752015,OMIM:614921,Orphanet:319646	PGM1-congenital disorder of glycosylation	germline	GRCh37	1	64059246	64059247	1p31.3	criteria provided, single submitter	2	64059245	TCC	T
Deletion	NM_002633.3(PGM1):c.87_88del (p.Phe29fs)	PGM1	HGNC:8905	Pathogenic	2022-08-22	1570463842	RCV000820907	MONDO:MONDO:0013968,MedGen:C2752015,OMIM:614921,Orphanet:319646	PGM1-congenital disorder of glycosylation	germline	GRCh38	1	63593575	63593576	1p31.3	criteria provided, single submitter	2	63593574	TCC	T
Duplication	NM_002633.3(PGM1):c.1086dup (p.Gly363fs)	PGM1	HGNC:8905	Pathogenic	2022-09-27	1170935238	RCV000810297	MONDO:MONDO:0013968,MedGen:C2752015,OMIM:614921,Orphanet:319646	PGM1-congenital disorder of glycosylation	germline	GRCh37	1	64104407	64104408	1p31.3	criteria provided, multiple submitters, no conflicts	2	64104407	G	GT
Duplication	NM_002633.3(PGM1):c.1086dup (p.Gly363fs)	PGM1	HGNC:8905	Pathogenic	2022-09-27	1170935238	RCV000810297	MONDO:MONDO:0013968,MedGen:C2752015,OMIM:614921,Orphanet:319646	PGM1-congenital disorder of glycosylation	germline	GRCh38	1	63638736	63638737	1p31.3	criteria provided, multiple submitters, no conflicts	2	63638736	G	GT
Microsatellite	NM_002633.3(PGM1):c.1378_1379del (p.Ala461fs)	PGM1	HGNC:8905	Pathogenic	2022-10-25	763428801	RCV000799107|RCV001267112	MONDO:MONDO:0013968,MedGen:C2752015,OMIM:614921,Orphanet:319646|MeSH:D030342,MedGen:C0950123	PGM1-congenital disorder of glycosylation|Inborn genetic diseases	germline	GRCh37	1	64117435	64117436	1p31.3	criteria provided, multiple submitters, no conflicts	3	64117434	TTC	T
Microsatellite	NM_002633.3(PGM1):c.1378_1379del (p.Ala461fs)	PGM1	HGNC:8905	Pathogenic	2022-10-25	763428801	RCV000799107|RCV001267112	MONDO:MONDO:0013968,MedGen:C2752015,OMIM:614921,Orphanet:319646|MeSH:D030342,MedGen:C0950123	PGM1-congenital disorder of glycosylation|Inborn genetic diseases	germline	GRCh38	1	63651764	63651765	1p31.3	criteria provided, multiple submitters, no conflicts	3	63651763	TTC	T
Indel	NM_002633.3(PGM1):c.157_158delinsG (p.Gln53fs)	PGM1	HGNC:8905	Pathogenic	2021-08-16	1647935062	RCV001239446	MONDO:MONDO:0013968,MedGen:C2752015,OMIM:614921,Orphanet:319646	PGM1-congenital disorder of glycosylation	germline;maternal	GRCh37	1	64059316	64059317	1p31.3	criteria provided, multiple submitters, no conflicts	3	64059316	CA	G
Indel	NM_002633.3(PGM1):c.157_158delinsG (p.Gln53fs)	PGM1	HGNC:8905	Pathogenic	2021-08-16	1647935062	RCV001239446	MONDO:MONDO:0013968,MedGen:C2752015,OMIM:614921,Orphanet:319646	PGM1-congenital disorder of glycosylation	germline;maternal	GRCh38	1	63593645	63593646	1p31.3	criteria provided, multiple submitters, no conflicts	3	63593645	CA	G
single nucleotide variant	PGM1, ARG521TER	PGM1	HGNC:8905	Pathogenic	2021-04-20	-1	RCV001374709	MONDO:MONDO:0013968,MedGen:C2752015,OMIM:614921,Orphanet:319646	PGM1-congenital disorder of glycosylation	germline	na	na	-1	-1	1p31.3	no assertion criteria provided	1	-1	na	na
Deletion	NM_002633.3(PGM1):c.423del (p.Ala142fs)	PGM1	HGNC:8905	Pathogenic	2021-08-16	-1	RCV001733873	MONDO:MONDO:0013968,MedGen:C2752015,OMIM:614921,Orphanet:319646	PGM1-congenital disorder of glycosylation	paternal	GRCh37	1	64095625	64095625	1p31.3	criteria provided, single submitter	1	64095624	GA	G
Deletion	NM_002633.3(PGM1):c.423del (p.Ala142fs)	PGM1	HGNC:8905	Pathogenic	2021-08-16	-1	RCV001733873	MONDO:MONDO:0013968,MedGen:C2752015,OMIM:614921,Orphanet:319646	PGM1-congenital disorder of glycosylation	paternal	GRCh38	1	63629954	63629954	1p31.3	criteria provided, single submitter	1	63629953	GA	G
Deletion	NM_002633.3(PGM1):c.1474del (p.Leu492fs)	PGM1	HGNC:8905	Pathogenic	2021-09-21	-1	RCV001953214	MONDO:MONDO:0013968,MedGen:C2752015,OMIM:614921,Orphanet:319646	PGM1-congenital disorder of glycosylation	germline	GRCh37	1	64120011	64120011	1p31.3	criteria provided, single submitter	1	64120010	GC	G
Deletion	NM_002633.3(PGM1):c.1474del (p.Leu492fs)	PGM1	HGNC:8905	Pathogenic	2021-09-21	-1	RCV001953214	MONDO:MONDO:0013968,MedGen:C2752015,OMIM:614921,Orphanet:319646	PGM1-congenital disorder of glycosylation	germline	GRCh38	1	63654340	63654340	1p31.3	criteria provided, single submitter	1	63654339	GC	G
Microsatellite	NM_002633.3(PGM1):c.929_930del (p.Val310fs)	PGM1	HGNC:8905	Pathogenic	2021-10-20	-1	RCV001895588	MONDO:MONDO:0013968,MedGen:C2752015,OMIM:614921,Orphanet:319646	PGM1-congenital disorder of glycosylation	germline	GRCh37	1	64101958	64101959	1p31.3	criteria provided, single submitter	1	64101957	CTG	C
Microsatellite	NM_002633.3(PGM1):c.929_930del (p.Val310fs)	PGM1	HGNC:8905	Pathogenic	2021-10-20	-1	RCV001895588	MONDO:MONDO:0013968,MedGen:C2752015,OMIM:614921,Orphanet:319646	PGM1-congenital disorder of glycosylation	germline	GRCh38	1	63636287	63636288	1p31.3	criteria provided, single submitter	1	63636286	CTG	C
single nucleotide variant	NM_002633.3(PGM1):c.1544G>A (p.Arg515Gln)	PGM1	HGNC:8905	Pathogenic	2022-10-17	-1	RCV001904562	MONDO:MONDO:0013968,MedGen:C2752015,OMIM:614921,Orphanet:319646	PGM1-congenital disorder of glycosylation	germline	GRCh37	1	64120082	64120082	1p31.3	criteria provided, single submitter	1	64120082	G	A
single nucleotide variant	NM_002633.3(PGM1):c.1544G>A (p.Arg515Gln)	PGM1	HGNC:8905	Pathogenic	2022-10-17	-1	RCV001904562	MONDO:MONDO:0013968,MedGen:C2752015,OMIM:614921,Orphanet:319646	PGM1-congenital disorder of glycosylation	germline	GRCh38	1	63654411	63654411	1p31.3	criteria provided, single submitter	1	63654411	G	A
Deletion	NM_002633.3(PGM1):c.28_37del (p.Gln10fs)	PGM1	HGNC:8905	Pathogenic	2022-04-01	-1	RCV002262236	MedGen:CN517202	not provided	germline	GRCh37	1	64059184	64059193	1p31.3	criteria provided, single submitter	1	64059183	GACCCAGGCGT	G
Deletion	NM_002633.3(PGM1):c.28_37del (p.Gln10fs)	PGM1	HGNC:8905	Pathogenic	2022-04-01	-1	RCV002262236	MedGen:CN517202	not provided	germline	GRCh38	1	63593513	63593522	1p31.3	criteria provided, single submitter	1	63593512	GACCCAGGCGT	G
Duplication	NM_002633.3(PGM1):c.689dup (p.Pro231fs)	PGM1	HGNC:8905	Pathogenic	2022-11-23	-1	RCV002466307	MONDO:MONDO:0013968,MedGen:C2752015,OMIM:614921,Orphanet:319646	PGM1-congenital disorder of glycosylation	inherited	GRCh37	1	64100503	64100504	1p31.3	criteria provided, single submitter	1	64100503	T	TG
Duplication	NM_002633.3(PGM1):c.689dup (p.Pro231fs)	PGM1	HGNC:8905	Pathogenic	2022-11-23	-1	RCV002466307	MONDO:MONDO:0013968,MedGen:C2752015,OMIM:614921,Orphanet:319646	PGM1-congenital disorder of glycosylation	inherited	GRCh38	1	63634832	63634833	1p31.3	criteria provided, single submitter	1	63634832	T	TG
Deletion	NM_002633.3(PGM1):c.696_699del (p.Pro231_Tyr232insTer)	PGM1	HGNC:8905	Pathogenic	2022-11-23	-1	RCV002466308	MONDO:MONDO:0013968,MedGen:C2752015,OMIM:614921,Orphanet:319646	PGM1-congenital disorder of glycosylation	inherited	GRCh37	1	64100510	64100513	1p31.3	criteria provided, single submitter	1	64100509	CGTAT	C
Deletion	NM_002633.3(PGM1):c.696_699del (p.Pro231_Tyr232insTer)	PGM1	HGNC:8905	Pathogenic	2022-11-23	-1	RCV002466308	MONDO:MONDO:0013968,MedGen:C2752015,OMIM:614921,Orphanet:319646	PGM1-congenital disorder of glycosylation	inherited	GRCh38	1	63634839	63634842	1p31.3	criteria provided, single submitter	1	63634838	CGTAT	C
single nucleotide variant	NM_002633.3(PGM1):c.877C>T (p.Arg293Ter)	PGM1	HGNC:8905	Pathogenic	2022-09-02	-1	RCV003065371	MONDO:MONDO:0013968,MedGen:C2752015,OMIM:614921,Orphanet:319646	PGM1-congenital disorder of glycosylation	germline	GRCh37	1	64101908	64101908	1p31.3	criteria provided, single submitter	1	64101908	C	T
single nucleotide variant	NM_002633.3(PGM1):c.877C>T (p.Arg293Ter)	PGM1	HGNC:8905	Pathogenic	2022-09-02	-1	RCV003065371	MONDO:MONDO:0013968,MedGen:C2752015,OMIM:614921,Orphanet:319646	PGM1-congenital disorder of glycosylation	germline	GRCh38	1	63636237	63636237	1p31.3	criteria provided, single submitter	1	63636237	C	T
Deletion	NM_002633.3(PGM1):c.119del (p.Ile40fs)	PGM1	HGNC:8905	Pathogenic	2022-10-26	-1	RCV003079003	MONDO:MONDO:0013968,MedGen:C2752015,OMIM:614921,Orphanet:319646	PGM1-congenital disorder of glycosylation	germline	GRCh37	1	64059278	64059278	1p31.3	criteria provided, single submitter	1	64059277	AT	A
Deletion	NM_002633.3(PGM1):c.119del (p.Ile40fs)	PGM1	HGNC:8905	Pathogenic	2022-10-26	-1	RCV003079003	MONDO:MONDO:0013968,MedGen:C2752015,OMIM:614921,Orphanet:319646	PGM1-congenital disorder of glycosylation	germline	GRCh38	1	63593607	63593607	1p31.3	criteria provided, single submitter	1	63593606	AT	A
single nucleotide variant	NM_002633.3(PGM1):c.511G>T (p.Gly171Ter)	PGM1	HGNC:8905	Pathogenic	2022-09-27	-1	RCV002856493	MONDO:MONDO:0013968,MedGen:C2752015,OMIM:614921,Orphanet:319646	PGM1-congenital disorder of glycosylation	germline	GRCh37	1	64095714	64095714	1p31.3	criteria provided, single submitter	1	64095714	G	T
single nucleotide variant	NM_002633.3(PGM1):c.511G>T (p.Gly171Ter)	PGM1	HGNC:8905	Pathogenic	2022-09-27	-1	RCV002856493	MONDO:MONDO:0013968,MedGen:C2752015,OMIM:614921,Orphanet:319646	PGM1-congenital disorder of glycosylation	germline	GRCh38	1	63630043	63630043	1p31.3	criteria provided, single submitter	1	63630043	G	T
single nucleotide variant	NM_002633.3(PGM1):c.1144+3A>T	PGM1	HGNC:8905	Pathogenic	2022-09-15	-1	RCV003219103	MedGen:CN517202	not provided	germline	GRCh37	1	64104474	64104474	1p31.3	criteria provided, single submitter	1	64104474	A	T
single nucleotide variant	NM_002633.3(PGM1):c.1144+3A>T	PGM1	HGNC:8905	Pathogenic	2022-09-15	-1	RCV003219103	MedGen:CN517202	not provided	germline	GRCh38	1	63638803	63638803	1p31.3	criteria provided, single submitter	1	63638803	A	T
single nucleotide variant	NM_002633.3(PGM1):c.1495C>T (p.Arg499Ter)	PGM1	HGNC:8905	Pathogenic/Likely pathogenic	2022-09-30	745993071	RCV001253738	MONDO:MONDO:0013968,MedGen:C2752015,OMIM:614921,Orphanet:319646	PGM1-congenital disorder of glycosylation	germline;maternal	GRCh37	1	64120033	64120033	1p31.3	criteria provided, multiple submitters, no conflicts	3	64120033	C	T
single nucleotide variant	NM_002633.3(PGM1):c.1495C>T (p.Arg499Ter)	PGM1	HGNC:8905	Pathogenic/Likely pathogenic	2022-09-30	745993071	RCV001253738	MONDO:MONDO:0013968,MedGen:C2752015,OMIM:614921,Orphanet:319646	PGM1-congenital disorder of glycosylation	germline;maternal	GRCh38	1	63654362	63654362	1p31.3	criteria provided, multiple submitters, no conflicts	3	63654362	C	T
single nucleotide variant	NM_002633.3(PGM1):c.988G>C (p.Gly330Arg)	PGM1	HGNC:8905	Pathogenic/Likely pathogenic	2022-09-06	-1	RCV001378469	MONDO:MONDO:0013968,MedGen:C2752015,OMIM:614921,Orphanet:319646	PGM1-congenital disorder of glycosylation	germline	GRCh37	1	64102019	64102019	1p31.3	criteria provided, multiple submitters, no conflicts	2	64102019	G	C
single nucleotide variant	NM_002633.3(PGM1):c.988G>C (p.Gly330Arg)	PGM1	HGNC:8905	Pathogenic/Likely pathogenic	2022-09-06	-1	RCV001378469	MONDO:MONDO:0013968,MedGen:C2752015,OMIM:614921,Orphanet:319646	PGM1-congenital disorder of glycosylation	germline	GRCh38	1	63636348	63636348	1p31.3	criteria provided, multiple submitters, no conflicts	2	63636348	G	C
single nucleotide variant	NM_002633.3(PGM1):c.1264C>T (p.Arg422Trp)	PGM1	HGNC:8905	Uncertain significance	2016-02-02	748019294	RCV000305843	MedGen:CN517202	not provided	germline	GRCh37	1	64114307	64114307	1p31.3	criteria provided, single submitter	1	64114307	C	T
single nucleotide variant	NM_002633.3(PGM1):c.1264C>T (p.Arg422Trp)	PGM1	HGNC:8905	Uncertain significance	2016-02-02	748019294	RCV000305843	MedGen:CN517202	not provided	germline	GRCh38	1	63648636	63648636	1p31.3	criteria provided, single submitter	1	63648636	C	T
single nucleotide variant	NM_002633.3(PGM1):c.985C>T (p.Arg329Cys)	PGM1	HGNC:8905	Uncertain significance	2022-01-26	778199808	RCV000274728|RCV000329627|RCV002520505	MONDO:MONDO:0013968,MedGen:C2752015,OMIM:614921,Orphanet:319646|MONDO:MONDO:0015286,MedGen:C0282577,Orphanet:137|MeSH:D030342,MedGen:C0950123	PGM1-congenital disorder of glycosylation|Congenital disorder of glycosylation|Inborn genetic diseases	germline	GRCh37	1	64102016	64102016	1p31.3	criteria provided, multiple submitters, no conflicts	3	64102016	C	T
single nucleotide variant	NM_002633.3(PGM1):c.985C>T (p.Arg329Cys)	PGM1	HGNC:8905	Uncertain significance	2022-01-26	778199808	RCV000274728|RCV000329627|RCV002520505	MONDO:MONDO:0013968,MedGen:C2752015,OMIM:614921,Orphanet:319646|MONDO:MONDO:0015286,MedGen:C0282577,Orphanet:137|MeSH:D030342,MedGen:C0950123	PGM1-congenital disorder of glycosylation|Congenital disorder of glycosylation|Inborn genetic diseases	germline	GRCh38	1	63636345	63636345	1p31.3	criteria provided, multiple submitters, no conflicts	3	63636345	C	T
single nucleotide variant	NM_002633.3(PGM1):c.1195C>G (p.Leu399Val)	PGM1	HGNC:8905	Uncertain significance	2022-07-19	200065327	RCV000262214|RCV000312744	MONDO:MONDO:0015286,MedGen:C0282577,Orphanet:137|MONDO:MONDO:0013968,MedGen:C2752015,OMIM:614921,Orphanet:319646	Congenital disorder of glycosylation|PGM1-congenital disorder of glycosylation	germline	GRCh37	1	64114238	64114238	1p31.3	criteria provided, multiple submitters, no conflicts	2	64114238	C	G
single nucleotide variant	NM_002633.3(PGM1):c.1195C>G (p.Leu399Val)	PGM1	HGNC:8905	Uncertain significance	2022-07-19	200065327	RCV000262214|RCV000312744	MONDO:MONDO:0015286,MedGen:C0282577,Orphanet:137|MONDO:MONDO:0013968,MedGen:C2752015,OMIM:614921,Orphanet:319646	Congenital disorder of glycosylation|PGM1-congenital disorder of glycosylation	germline	GRCh38	1	63648567	63648567	1p31.3	criteria provided, multiple submitters, no conflicts	2	63648567	C	G
single nucleotide variant	NM_002633.3(PGM1):c.1411G>A (p.Ala471Thr)	PGM1	HGNC:8905	Uncertain significance	2022-05-20	148979330	RCV000320467|RCV000379588	MONDO:MONDO:0013968,MedGen:C2752015,OMIM:614921,Orphanet:319646|MONDO:MONDO:0015286,MedGen:C0282577,Orphanet:137	PGM1-congenital disorder of glycosylation|Congenital disorder of glycosylation	germline	GRCh37	1	64117470	64117470	1p31.3	criteria provided, multiple submitters, no conflicts	2	64117470	G	A
single nucleotide variant	NM_002633.3(PGM1):c.1411G>A (p.Ala471Thr)	PGM1	HGNC:8905	Uncertain significance	2022-05-20	148979330	RCV000320467|RCV000379588	MONDO:MONDO:0013968,MedGen:C2752015,OMIM:614921,Orphanet:319646|MONDO:MONDO:0015286,MedGen:C0282577,Orphanet:137	PGM1-congenital disorder of glycosylation|Congenital disorder of glycosylation	germline	GRCh38	1	63651799	63651799	1p31.3	criteria provided, multiple submitters, no conflicts	2	63651799	G	A
single nucleotide variant	NM_002633.3(PGM1):c.*236T>C	PGM1	HGNC:8905	Uncertain significance	2018-01-13	534628770	RCV000294501|RCV000393276	MONDO:MONDO:0013968,MedGen:C2752015,OMIM:614921,Orphanet:319646|MONDO:MONDO:0015286,MedGen:C0282577,Orphanet:137	PGM1-congenital disorder of glycosylation|Congenital disorder of glycosylation	germline	GRCh37	1	64125582	64125582	1p31.3	criteria provided, single submitter	1	64125582	T	C
single nucleotide variant	NM_002633.3(PGM1):c.*236T>C	PGM1	HGNC:8905	Uncertain significance	2018-01-13	534628770	RCV000294501|RCV000393276	MONDO:MONDO:0013968,MedGen:C2752015,OMIM:614921,Orphanet:319646|MONDO:MONDO:0015286,MedGen:C0282577,Orphanet:137	PGM1-congenital disorder of glycosylation|Congenital disorder of glycosylation	germline	GRCh38	1	63659911	63659911	1p31.3	criteria provided, single submitter	1	63659911	T	C
single nucleotide variant	NM_002633.3(PGM1):c.*357A>G	PGM1	HGNC:8905	Uncertain significance	2018-01-13	886046484	RCV000309884|RCV000365393	MONDO:MONDO:0015286,MedGen:C0282577,Orphanet:137|MONDO:MONDO:0013968,MedGen:C2752015,OMIM:614921,Orphanet:319646	Congenital disorder of glycosylation|PGM1-congenital disorder of glycosylation	germline	GRCh37	1	64125703	64125703	1p31.3	criteria provided, single submitter	1	64125703	A	G
single nucleotide variant	NM_002633.3(PGM1):c.*357A>G	PGM1	HGNC:8905	Uncertain significance	2018-01-13	886046484	RCV000309884|RCV000365393	MONDO:MONDO:0015286,MedGen:C0282577,Orphanet:137|MONDO:MONDO:0013968,MedGen:C2752015,OMIM:614921,Orphanet:319646	Congenital disorder of glycosylation|PGM1-congenital disorder of glycosylation	germline	GRCh38	1	63660032	63660032	1p31.3	criteria provided, single submitter	1	63660032	A	G
single nucleotide variant	NM_002633.3(PGM1):c.708C>G (p.Ile236Met)	PGM1	HGNC:8905	Uncertain significance	2022-04-12	200237046	RCV000267863|RCV000304247	MONDO:MONDO:0013968,MedGen:C2752015,OMIM:614921,Orphanet:319646|MONDO:MONDO:0015286,MedGen:C0282577,Orphanet:137	PGM1-congenital disorder of glycosylation|Congenital disorder of glycosylation	germline	GRCh37	1	64100525	64100525	1p31.3	criteria provided, multiple submitters, no conflicts	2	64100525	C	G
single nucleotide variant	NM_002633.3(PGM1):c.708C>G (p.Ile236Met)	PGM1	HGNC:8905	Uncertain significance	2022-04-12	200237046	RCV000267863|RCV000304247	MONDO:MONDO:0013968,MedGen:C2752015,OMIM:614921,Orphanet:319646|MONDO:MONDO:0015286,MedGen:C0282577,Orphanet:137	PGM1-congenital disorder of glycosylation|Congenital disorder of glycosylation	germline	GRCh38	1	63634854	63634854	1p31.3	criteria provided, multiple submitters, no conflicts	2	63634854	C	G
single nucleotide variant	NM_002633.3(PGM1):c.696T>C (p.Tyr232=)	PGM1	HGNC:8905	Uncertain significance	2018-01-13	886046480	RCV000304587|RCV000361654	MONDO:MONDO:0013968,MedGen:C2752015,OMIM:614921,Orphanet:319646|MONDO:MONDO:0015286,MedGen:C0282577,Orphanet:137	PGM1-congenital disorder of glycosylation|Congenital disorder of glycosylation	germline	GRCh37	1	64100513	64100513	1p31.3	criteria provided, single submitter	1	64100513	T	C
single nucleotide variant	NM_002633.3(PGM1):c.696T>C (p.Tyr232=)	PGM1	HGNC:8905	Uncertain significance	2018-01-13	886046480	RCV000304587|RCV000361654	MONDO:MONDO:0013968,MedGen:C2752015,OMIM:614921,Orphanet:319646|MONDO:MONDO:0015286,MedGen:C0282577,Orphanet:137	PGM1-congenital disorder of glycosylation|Congenital disorder of glycosylation	germline	GRCh38	1	63634842	63634842	1p31.3	criteria provided, single submitter	1	63634842	T	C
single nucleotide variant	NM_002633.3(PGM1):c.783C>T (p.His261=)	PGM1	HGNC:8905	Uncertain significance	2018-01-13	886046481	RCV000259445|RCV000354355	MONDO:MONDO:0015286,MedGen:C0282577,Orphanet:137|MONDO:MONDO:0013968,MedGen:C2752015,OMIM:614921,Orphanet:319646	Congenital disorder of glycosylation|PGM1-congenital disorder of glycosylation	germline	GRCh37	1	64100600	64100600	1p31.3	criteria provided, single submitter	1	64100600	C	T
single nucleotide variant	NM_002633.3(PGM1):c.783C>T (p.His261=)	PGM1	HGNC:8905	Uncertain significance	2018-01-13	886046481	RCV000259445|RCV000354355	MONDO:MONDO:0015286,MedGen:C0282577,Orphanet:137|MONDO:MONDO:0013968,MedGen:C2752015,OMIM:614921,Orphanet:319646	Congenital disorder of glycosylation|PGM1-congenital disorder of glycosylation	germline	GRCh38	1	63634929	63634929	1p31.3	criteria provided, single submitter	1	63634929	C	T
single nucleotide variant	NM_002633.3(PGM1):c.1143C>T (p.Thr381=)	PGM1	HGNC:8905	Uncertain significance	2022-10-25	140035988	RCV000306158|RCV000397885	MONDO:MONDO:0015286,MedGen:C0282577,Orphanet:137|MONDO:MONDO:0013968,MedGen:C2752015,OMIM:614921,Orphanet:319646	Congenital disorder of glycosylation|PGM1-congenital disorder of glycosylation	germline	GRCh37	1	64104470	64104470	1p31.3	criteria provided, multiple submitters, no conflicts	2	64104470	C	T
single nucleotide variant	NM_002633.3(PGM1):c.1143C>T (p.Thr381=)	PGM1	HGNC:8905	Uncertain significance	2022-10-25	140035988	RCV000306158|RCV000397885	MONDO:MONDO:0015286,MedGen:C0282577,Orphanet:137|MONDO:MONDO:0013968,MedGen:C2752015,OMIM:614921,Orphanet:319646	Congenital disorder of glycosylation|PGM1-congenital disorder of glycosylation	germline	GRCh38	1	63638799	63638799	1p31.3	criteria provided, multiple submitters, no conflicts	2	63638799	C	T
single nucleotide variant	NM_002633.3(PGM1):c.1336G>A (p.Glu446Lys)	PGM1	HGNC:8905	Uncertain significance	2018-01-12	199918985	RCV000269598|RCV000328616	MONDO:MONDO:0015286,MedGen:C0282577,Orphanet:137|MONDO:MONDO:0013968,MedGen:C2752015,OMIM:614921,Orphanet:319646	Congenital disorder of glycosylation|PGM1-congenital disorder of glycosylation	germline	GRCh37	1	64117395	64117395	1p31.3	criteria provided, single submitter	1	64117395	G	A
single nucleotide variant	NM_002633.3(PGM1):c.1336G>A (p.Glu446Lys)	PGM1	HGNC:8905	Uncertain significance	2018-01-12	199918985	RCV000269598|RCV000328616	MONDO:MONDO:0015286,MedGen:C0282577,Orphanet:137|MONDO:MONDO:0013968,MedGen:C2752015,OMIM:614921,Orphanet:319646	Congenital disorder of glycosylation|PGM1-congenital disorder of glycosylation	germline	GRCh38	1	63651724	63651724	1p31.3	criteria provided, single submitter	1	63651724	G	A
single nucleotide variant	NM_002633.3(PGM1):c.*72A>G	PGM1	HGNC:8905	Uncertain significance	2016-06-14	761043925	RCV000322057|RCV000358182	MONDO:MONDO:0013968,MedGen:C2752015,OMIM:614921,Orphanet:319646|MONDO:MONDO:0015286,MedGen:C0282577,Orphanet:137	PGM1-congenital disorder of glycosylation|Congenital disorder of glycosylation	germline	GRCh37	1	64125418	64125418	1p31.3	criteria provided, single submitter	1	64125418	A	G
single nucleotide variant	NM_002633.3(PGM1):c.*72A>G	PGM1	HGNC:8905	Uncertain significance	2016-06-14	761043925	RCV000322057|RCV000358182	MONDO:MONDO:0013968,MedGen:C2752015,OMIM:614921,Orphanet:319646|MONDO:MONDO:0015286,MedGen:C0282577,Orphanet:137	PGM1-congenital disorder of glycosylation|Congenital disorder of glycosylation	germline	GRCh38	1	63659747	63659747	1p31.3	criteria provided, single submitter	1	63659747	A	G
single nucleotide variant	NM_002633.3(PGM1):c.*231C>T	PGM1	HGNC:8905	Uncertain significance	2016-06-14	886046483	RCV000293488|RCV000348511	MONDO:MONDO:0013968,MedGen:C2752015,OMIM:614921,Orphanet:319646|MONDO:MONDO:0015286,MedGen:C0282577,Orphanet:137	PGM1-congenital disorder of glycosylation|Congenital disorder of glycosylation	germline	GRCh37	1	64125577	64125577	1p31.3	criteria provided, single submitter	1	64125577	C	T
single nucleotide variant	NM_002633.3(PGM1):c.*231C>T	PGM1	HGNC:8905	Uncertain significance	2016-06-14	886046483	RCV000293488|RCV000348511	MONDO:MONDO:0013968,MedGen:C2752015,OMIM:614921,Orphanet:319646|MONDO:MONDO:0015286,MedGen:C0282577,Orphanet:137	PGM1-congenital disorder of glycosylation|Congenital disorder of glycosylation	germline	GRCh38	1	63659906	63659906	1p31.3	criteria provided, single submitter	1	63659906	C	T
single nucleotide variant	NM_002633.3(PGM1):c.*348G>A	PGM1	HGNC:8905	Uncertain significance	2018-01-13	58522038	RCV000344806|RCV000399811	MONDO:MONDO:0015286,MedGen:C0282577,Orphanet:137|MONDO:MONDO:0013968,MedGen:C2752015,OMIM:614921,Orphanet:319646	Congenital disorder of glycosylation|PGM1-congenital disorder of glycosylation	germline	GRCh37	1	64125694	64125694	1p31.3	criteria provided, single submitter	1	64125694	G	A
single nucleotide variant	NM_002633.3(PGM1):c.*348G>A	PGM1	HGNC:8905	Uncertain significance	2018-01-13	58522038	RCV000344806|RCV000399811	MONDO:MONDO:0015286,MedGen:C0282577,Orphanet:137|MONDO:MONDO:0013968,MedGen:C2752015,OMIM:614921,Orphanet:319646	Congenital disorder of glycosylation|PGM1-congenital disorder of glycosylation	germline	GRCh38	1	63660023	63660023	1p31.3	criteria provided, single submitter	1	63660023	G	A
single nucleotide variant	NM_002633.3(PGM1):c.1488T>C (p.Asp496=)	PGM1	HGNC:8905	Uncertain significance	2016-09-01	1057519218	RCV000416145	MedGen:CN517202	not provided	germline	GRCh37	1	64120026	64120026	1p31.3	criteria provided, single submitter	1	64120026	T	C
single nucleotide variant	NM_002633.3(PGM1):c.1488T>C (p.Asp496=)	PGM1	HGNC:8905	Uncertain significance	2016-09-01	1057519218	RCV000416145	MedGen:CN517202	not provided	germline	GRCh38	1	63654355	63654355	1p31.3	criteria provided, single submitter	1	63654355	T	C
single nucleotide variant	NM_002633.3(PGM1):c.1465G>T (p.Gly489Cys)	PGM1	HGNC:8905	Uncertain significance	2018-02-12	747867084	RCV000486117	MedGen:CN517202	not provided	germline	GRCh37	1	64120003	64120003	1p31.3	criteria provided, single submitter	1	64120003	G	T
single nucleotide variant	NM_002633.3(PGM1):c.1465G>T (p.Gly489Cys)	PGM1	HGNC:8905	Uncertain significance	2018-02-12	747867084	RCV000486117	MedGen:CN517202	not provided	germline	GRCh38	1	63654332	63654332	1p31.3	criteria provided, single submitter	1	63654332	G	T
single nucleotide variant	NM_002633.3(PGM1):c.1605G>C (p.Met535Ile)	PGM1	HGNC:8905	Uncertain significance	2017-07-06	745729340	RCV000519210	MedGen:CN517202	not provided	germline	GRCh37	1	64125262	64125262	1p31.3	criteria provided, single submitter	1	64125262	G	C
single nucleotide variant	NM_002633.3(PGM1):c.1605G>C (p.Met535Ile)	PGM1	HGNC:8905	Uncertain significance	2017-07-06	745729340	RCV000519210	MedGen:CN517202	not provided	germline	GRCh38	1	63659591	63659591	1p31.3	criteria provided, single submitter	1	63659591	G	C
single nucleotide variant	NM_002633.3(PGM1):c.1014T>A (p.Ser338Arg)	PGM1	HGNC:8905	Uncertain significance	2022-05-24	1553121290	RCV000537665	MONDO:MONDO:0013968,MedGen:C2752015,OMIM:614921,Orphanet:319646	PGM1-congenital disorder of glycosylation	germline	GRCh37	1	64102045	64102045	1p31.3	criteria provided, single submitter	1	64102045	T	A
single nucleotide variant	NM_002633.3(PGM1):c.1014T>A (p.Ser338Arg)	PGM1	HGNC:8905	Uncertain significance	2022-05-24	1553121290	RCV000537665	MONDO:MONDO:0013968,MedGen:C2752015,OMIM:614921,Orphanet:319646	PGM1-congenital disorder of glycosylation	germline	GRCh38	1	63636374	63636374	1p31.3	criteria provided, single submitter	1	63636374	T	A
single nucleotide variant	NM_002633.3(PGM1):c.247-5810G>A	PGM1	HGNC:8905	Uncertain significance	2018-01-22	140738630	RCV000578844	MedGen:CN517202	not provided	germline	GRCh37	1	64089286	64089286	1p31.3	criteria provided, single submitter	1	64089286	G	A
single nucleotide variant	NM_002633.3(PGM1):c.247-5810G>A	PGM1	HGNC:8905	Uncertain significance	2018-01-22	140738630	RCV000578844	MedGen:CN517202	not provided	germline	GRCh38	1	63623615	63623615	1p31.3	criteria provided, single submitter	1	63623615	G	A
single nucleotide variant	NM_002633.3(PGM1):c.200T>G (p.Met67Arg)	PGM1	HGNC:8905	Uncertain significance	2017-01-12	1553176823	RCV000596389	MedGen:CN517202	not provided	germline	GRCh37	1	64059359	64059359	1p31.3	criteria provided, single submitter	1	64059359	T	G
single nucleotide variant	NM_002633.3(PGM1):c.200T>G (p.Met67Arg)	PGM1	HGNC:8905	Uncertain significance	2017-01-12	1553176823	RCV000596389	MedGen:CN517202	not provided	germline	GRCh38	1	63593688	63593688	1p31.3	criteria provided, single submitter	1	63593688	T	G
single nucleotide variant	NM_002633.3(PGM1):c.122A>G (p.Gln41Arg)	PGM1	HGNC:8905	Uncertain significance	2017-03-24	1300651770	RCV000596000	MedGen:CN517202	not provided	germline	GRCh37	1	64059281	64059281	1p31.3	criteria provided, single submitter	1	64059281	A	G
single nucleotide variant	NM_002633.3(PGM1):c.122A>G (p.Gln41Arg)	PGM1	HGNC:8905	Uncertain significance	2017-03-24	1300651770	RCV000596000	MedGen:CN517202	not provided	germline	GRCh38	1	63593610	63593610	1p31.3	criteria provided, single submitter	1	63593610	A	G
single nucleotide variant	NM_002633.3(PGM1):c.247-5801A>G	PGM1	HGNC:8905	Uncertain significance	2017-03-24	766980300	RCV000591551	MedGen:CN517202	not provided	germline	GRCh37	1	64089295	64089295	1p31.3	criteria provided, single submitter	1	64089295	A	G
single nucleotide variant	NM_002633.3(PGM1):c.247-5801A>G	PGM1	HGNC:8905	Uncertain significance	2017-03-24	766980300	RCV000591551	MedGen:CN517202	not provided	germline	GRCh38	1	63623624	63623624	1p31.3	criteria provided, single submitter	1	63623624	A	G
single nucleotide variant	NM_002633.3(PGM1):c.572C>T (p.Ser191Leu)	PGM1	HGNC:8905	Uncertain significance	2022-12-13	147971989	RCV000675301|RCV001371108|RCV002531370	MedGen:CN517202|MONDO:MONDO:0013968,MedGen:C2752015,OMIM:614921,Orphanet:319646|MeSH:D030342,MedGen:C0950123	not provided|PGM1-congenital disorder of glycosylation|Inborn genetic diseases	germline;unknown	GRCh37	1	64097343	64097343	1p31.3	criteria provided, multiple submitters, no conflicts	5	64097343	C	T
single nucleotide variant	NM_002633.3(PGM1):c.572C>T (p.Ser191Leu)	PGM1	HGNC:8905	Uncertain significance	2022-12-13	147971989	RCV000675301|RCV001371108|RCV002531370	MedGen:CN517202|MONDO:MONDO:0013968,MedGen:C2752015,OMIM:614921,Orphanet:319646|MeSH:D030342,MedGen:C0950123	not provided|PGM1-congenital disorder of glycosylation|Inborn genetic diseases	germline;unknown	GRCh38	1	63631672	63631672	1p31.3	criteria provided, multiple submitters, no conflicts	5	63631672	C	T
single nucleotide variant	NM_002633.3(PGM1):c.105C>A (p.Tyr35Ter)	PGM1	HGNC:8905	Uncertain significance	2018-10-23	1557699026	RCV000778249	-	PGM1-Related Disorders	germline	GRCh37	1	64059264	64059264	1p31.3	criteria provided, single submitter	1	64059264	C	A
single nucleotide variant	NM_002633.3(PGM1):c.105C>A (p.Tyr35Ter)	PGM1	HGNC:8905	Uncertain significance	2018-10-23	1557699026	RCV000778249	-	PGM1-Related Disorders	germline	GRCh38	1	63593593	63593593	1p31.3	criteria provided, single submitter	1	63593593	C	A
single nucleotide variant	NM_002633.3(PGM1):c.253C>T (p.Arg85Cys)	PGM1	HGNC:8905	Uncertain significance	2022-10-11	150286818	RCV000801782|RCV001816861|RCV003156293	MONDO:MONDO:0013968,MedGen:C2752015,OMIM:614921,Orphanet:319646|MedGen:CN169374|MedGen:CN517202	PGM1-congenital disorder of glycosylation|not specified|not provided	germline	GRCh37	1	64095102	64095102	1p31.3	criteria provided, multiple submitters, no conflicts	3	64095102	C	T
single nucleotide variant	NM_002633.3(PGM1):c.253C>T (p.Arg85Cys)	PGM1	HGNC:8905	Uncertain significance	2022-10-11	150286818	RCV000801782|RCV001816861|RCV003156293	MONDO:MONDO:0013968,MedGen:C2752015,OMIM:614921,Orphanet:319646|MedGen:CN169374|MedGen:CN517202	PGM1-congenital disorder of glycosylation|not specified|not provided	germline	GRCh38	1	63629431	63629431	1p31.3	criteria provided, multiple submitters, no conflicts	3	63629431	C	T
single nucleotide variant	NM_002633.3(PGM1):c.74G>A (p.Arg25Gln)	PGM1	HGNC:8905	Uncertain significance	2019-03-01	1570463821	RCV000994022	MedGen:CN517202	not provided	germline	GRCh37	1	64059233	64059233	1p31.3	criteria provided, single submitter	1	64059233	G	A
single nucleotide variant	NM_002633.3(PGM1):c.74G>A (p.Arg25Gln)	PGM1	HGNC:8905	Uncertain significance	2019-03-01	1570463821	RCV000994022	MedGen:CN517202	not provided	germline	GRCh38	1	63593562	63593562	1p31.3	criteria provided, single submitter	1	63593562	G	A
single nucleotide variant	NM_002633.3(PGM1):c.322G>A (p.Ala108Thr)	PGM1	HGNC:8905	Uncertain significance	2022-02-03	1356647959	RCV001041624	MONDO:MONDO:0013968,MedGen:C2752015,OMIM:614921,Orphanet:319646	PGM1-congenital disorder of glycosylation	germline	GRCh37	1	64095171	64095171	1p31.3	criteria provided, single submitter	1	64095171	G	A
single nucleotide variant	NM_002633.3(PGM1):c.322G>A (p.Ala108Thr)	PGM1	HGNC:8905	Uncertain significance	2022-02-03	1356647959	RCV001041624	MONDO:MONDO:0013968,MedGen:C2752015,OMIM:614921,Orphanet:319646	PGM1-congenital disorder of glycosylation	germline	GRCh38	1	63629500	63629500	1p31.3	criteria provided, single submitter	1	63629500	G	A
single nucleotide variant	NM_002633.3(PGM1):c.1496G>A (p.Arg499Gln)	PGM1	HGNC:8905	Uncertain significance	2021-08-26	770023140	RCV001060550	MONDO:MONDO:0013968,MedGen:C2752015,OMIM:614921,Orphanet:319646	PGM1-congenital disorder of glycosylation	germline	GRCh37	1	64120034	64120034	1p31.3	criteria provided, single submitter	1	64120034	G	A
single nucleotide variant	NM_002633.3(PGM1):c.1496G>A (p.Arg499Gln)	PGM1	HGNC:8905	Uncertain significance	2021-08-26	770023140	RCV001060550	MONDO:MONDO:0013968,MedGen:C2752015,OMIM:614921,Orphanet:319646	PGM1-congenital disorder of glycosylation	germline	GRCh38	1	63654363	63654363	1p31.3	criteria provided, single submitter	1	63654363	G	A
single nucleotide variant	NM_002633.3(PGM1):c.1678G>A (p.Val560Ile)	PGM1	HGNC:8905	Uncertain significance	2022-07-14	1650066188	RCV001050922	MONDO:MONDO:0013968,MedGen:C2752015,OMIM:614921,Orphanet:319646	PGM1-congenital disorder of glycosylation	germline	GRCh37	1	64125335	64125335	1p31.3	criteria provided, single submitter	1	64125335	G	A
single nucleotide variant	NM_002633.3(PGM1):c.1678G>A (p.Val560Ile)	PGM1	HGNC:8905	Uncertain significance	2022-07-14	1650066188	RCV001050922	MONDO:MONDO:0013968,MedGen:C2752015,OMIM:614921,Orphanet:319646	PGM1-congenital disorder of glycosylation	germline	GRCh38	1	63659664	63659664	1p31.3	criteria provided, single submitter	1	63659664	G	A
single nucleotide variant	NM_002633.3(PGM1):c.650G>A (p.Arg217Gln)	PGM1	HGNC:8905	Uncertain significance	2022-07-06	188291855	RCV001090220|RCV001365575	MedGen:CN517202|MONDO:MONDO:0013968,MedGen:C2752015,OMIM:614921,Orphanet:319646	not provided|PGM1-congenital disorder of glycosylation	germline	GRCh37	1	64097421	64097421	1p31.3	criteria provided, multiple submitters, no conflicts	2	64097421	G	A
single nucleotide variant	NM_002633.3(PGM1):c.650G>A (p.Arg217Gln)	PGM1	HGNC:8905	Uncertain significance	2022-07-06	188291855	RCV001090220|RCV001365575	MedGen:CN517202|MONDO:MONDO:0013968,MedGen:C2752015,OMIM:614921,Orphanet:319646	not provided|PGM1-congenital disorder of glycosylation	germline	GRCh38	1	63631750	63631750	1p31.3	criteria provided, multiple submitters, no conflicts	2	63631750	G	A
single nucleotide variant	NM_002633.3(PGM1):c.-39C>G	PGM1	HGNC:8905	Uncertain significance	2018-01-13	370035290	RCV001097686	MONDO:MONDO:0013968,MedGen:C2752015,OMIM:614921,Orphanet:319646	PGM1-congenital disorder of glycosylation	germline	GRCh37	1	64059121	64059121	1p31.3	criteria provided, single submitter	1	64059121	C	G
single nucleotide variant	NM_002633.3(PGM1):c.-39C>G	PGM1	HGNC:8905	Uncertain significance	2018-01-13	370035290	RCV001097686	MONDO:MONDO:0013968,MedGen:C2752015,OMIM:614921,Orphanet:319646	PGM1-congenital disorder of glycosylation	germline	GRCh38	1	63593450	63593450	1p31.3	criteria provided, single submitter	1	63593450	C	G
single nucleotide variant	NM_002633.3(PGM1):c.107C>A (p.Ala36Glu)	PGM1	HGNC:8905	Uncertain significance	2022-10-24	146477640	RCV001097687|RCV001550409	MONDO:MONDO:0013968,MedGen:C2752015,OMIM:614921,Orphanet:319646|MedGen:CN517202	PGM1-congenital disorder of glycosylation|not provided	germline	GRCh37	1	64059266	64059266	1p31.3	criteria provided, multiple submitters, no conflicts	3	64059266	C	A
single nucleotide variant	NM_002633.3(PGM1):c.107C>A (p.Ala36Glu)	PGM1	HGNC:8905	Uncertain significance	2022-10-24	146477640	RCV001097687|RCV001550409	MONDO:MONDO:0013968,MedGen:C2752015,OMIM:614921,Orphanet:319646|MedGen:CN517202	PGM1-congenital disorder of glycosylation|not provided	germline	GRCh38	1	63593595	63593595	1p31.3	criteria provided, multiple submitters, no conflicts	3	63593595	C	A
single nucleotide variant	NM_002633.3(PGM1):c.160G>A (p.Glu54Lys)	PGM1	HGNC:8905	Uncertain significance	2018-01-13	772628932	RCV001097688	MONDO:MONDO:0013968,MedGen:C2752015,OMIM:614921,Orphanet:319646	PGM1-congenital disorder of glycosylation	germline	GRCh37	1	64059319	64059319	1p31.3	criteria provided, single submitter	1	64059319	G	A
single nucleotide variant	NM_002633.3(PGM1):c.160G>A (p.Glu54Lys)	PGM1	HGNC:8905	Uncertain significance	2018-01-13	772628932	RCV001097688	MONDO:MONDO:0013968,MedGen:C2752015,OMIM:614921,Orphanet:319646	PGM1-congenital disorder of glycosylation	germline	GRCh38	1	63593648	63593648	1p31.3	criteria provided, single submitter	1	63593648	G	A
single nucleotide variant	NM_002633.3(PGM1):c.203A>T (p.Lys68Met)	PGM1	HGNC:8905	Uncertain significance	2022-08-22	-1	RCV002657869	MONDO:MONDO:0013968,MedGen:C2752015,OMIM:614921,Orphanet:319646	PGM1-congenital disorder of glycosylation	germline	GRCh37	1	64059362	64059362	1p31.3	criteria provided, single submitter	1	64059362	A	T
single nucleotide variant	NM_002633.3(PGM1):c.203A>T (p.Lys68Met)	PGM1	HGNC:8905	Uncertain significance	2022-08-22	-1	RCV002657869	MONDO:MONDO:0013968,MedGen:C2752015,OMIM:614921,Orphanet:319646	PGM1-congenital disorder of glycosylation	germline	GRCh38	1	63593691	63593691	1p31.3	criteria provided, single submitter	1	63593691	A	T
single nucleotide variant	NM_002633.3(PGM1):c.244G>T (p.Gly82Trp)	PGM1	HGNC:8905	Uncertain significance	2022-11-08	199928376	RCV001097689|RCV002554913	MONDO:MONDO:0013968,MedGen:C2752015,OMIM:614921,Orphanet:319646|MeSH:D030342,MedGen:C0950123	PGM1-congenital disorder of glycosylation|Inborn genetic diseases	germline	GRCh37	1	64059403	64059403	1p31.3	criteria provided, multiple submitters, no conflicts	3	64059403	G	T
single nucleotide variant	NM_002633.3(PGM1):c.244G>T (p.Gly82Trp)	PGM1	HGNC:8905	Uncertain significance	2022-11-08	199928376	RCV001097689|RCV002554913	MONDO:MONDO:0013968,MedGen:C2752015,OMIM:614921,Orphanet:319646|MeSH:D030342,MedGen:C0950123	PGM1-congenital disorder of glycosylation|Inborn genetic diseases	germline	GRCh38	1	63593732	63593732	1p31.3	criteria provided, multiple submitters, no conflicts	3	63593732	G	T
single nucleotide variant	NM_002633.3(PGM1):c.827T>G (p.Met276Arg)	PGM1	HGNC:8905	Uncertain significance	2018-01-12	1649325171	RCV001101468	MONDO:MONDO:0013968,MedGen:C2752015,OMIM:614921,Orphanet:319646	PGM1-congenital disorder of glycosylation	germline	GRCh37	1	64100644	64100644	1p31.3	criteria provided, single submitter	1	64100644	T	G
single nucleotide variant	NM_002633.3(PGM1):c.827T>G (p.Met276Arg)	PGM1	HGNC:8905	Uncertain significance	2018-01-12	1649325171	RCV001101468	MONDO:MONDO:0013968,MedGen:C2752015,OMIM:614921,Orphanet:319646	PGM1-congenital disorder of glycosylation	germline	GRCh38	1	63634973	63634973	1p31.3	criteria provided, single submitter	1	63634973	T	G
single nucleotide variant	NM_002633.3(PGM1):c.1311C>T (p.Gly437=)	PGM1	HGNC:8905	Uncertain significance	2017-04-27	774957793	RCV001097784	MONDO:MONDO:0013968,MedGen:C2752015,OMIM:614921,Orphanet:319646	PGM1-congenital disorder of glycosylation	germline	GRCh37	1	64117370	64117370	1p31.3	criteria provided, single submitter	1	64117370	C	T
single nucleotide variant	NM_002633.3(PGM1):c.1311C>T (p.Gly437=)	PGM1	HGNC:8905	Uncertain significance	2017-04-27	774957793	RCV001097784	MONDO:MONDO:0013968,MedGen:C2752015,OMIM:614921,Orphanet:319646	PGM1-congenital disorder of glycosylation	germline	GRCh38	1	63651699	63651699	1p31.3	criteria provided, single submitter	1	63651699	C	T
single nucleotide variant	NM_002633.3(PGM1):c.1540A>G (p.Ile514Val)	PGM1	HGNC:8905	Uncertain significance	2018-01-13	1649904020	RCV001099573	MONDO:MONDO:0013968,MedGen:C2752015,OMIM:614921,Orphanet:319646	PGM1-congenital disorder of glycosylation	germline	GRCh37	1	64120078	64120078	1p31.3	criteria provided, single submitter	1	64120078	A	G
single nucleotide variant	NM_002633.3(PGM1):c.1540A>G (p.Ile514Val)	PGM1	HGNC:8905	Uncertain significance	2018-01-13	1649904020	RCV001099573	MONDO:MONDO:0013968,MedGen:C2752015,OMIM:614921,Orphanet:319646	PGM1-congenital disorder of glycosylation	germline	GRCh38	1	63654407	63654407	1p31.3	criteria provided, single submitter	1	63654407	A	G
single nucleotide variant	NM_002633.3(PGM1):c.*388T>G	PGM1	HGNC:8905	Uncertain significance	2018-01-13	1650077445	RCV001096121	MONDO:MONDO:0013968,MedGen:C2752015,OMIM:614921,Orphanet:319646	PGM1-congenital disorder of glycosylation	germline	GRCh37	1	64125734	64125734	1p31.3	criteria provided, single submitter	1	64125734	T	G
single nucleotide variant	NM_002633.3(PGM1):c.*388T>G	PGM1	HGNC:8905	Uncertain significance	2018-01-13	1650077445	RCV001096121	MONDO:MONDO:0013968,MedGen:C2752015,OMIM:614921,Orphanet:319646	PGM1-congenital disorder of glycosylation	germline	GRCh38	1	63660063	63660063	1p31.3	criteria provided, single submitter	1	63660063	T	G
single nucleotide variant	NM_002633.3(PGM1):c.*484G>A	PGM1	HGNC:8905	Uncertain significance	2018-01-12	755055776	RCV001096123	MONDO:MONDO:0013968,MedGen:C2752015,OMIM:614921,Orphanet:319646	PGM1-congenital disorder of glycosylation	germline	GRCh37	1	64125830	64125830	1p31.3	criteria provided, single submitter	1	64125830	G	A
single nucleotide variant	NM_002633.3(PGM1):c.*484G>A	PGM1	HGNC:8905	Uncertain significance	2018-01-12	755055776	RCV001096123	MONDO:MONDO:0013968,MedGen:C2752015,OMIM:614921,Orphanet:319646	PGM1-congenital disorder of glycosylation	germline	GRCh38	1	63660159	63660159	1p31.3	criteria provided, single submitter	1	63660159	G	A
single nucleotide variant	NM_002633.3(PGM1):c.*484G>C	PGM1	HGNC:8905	Uncertain significance	2018-01-12	755055776	RCV001096124	MONDO:MONDO:0013968,MedGen:C2752015,OMIM:614921,Orphanet:319646	PGM1-congenital disorder of glycosylation	germline	GRCh37	1	64125830	64125830	1p31.3	criteria provided, single submitter	1	64125830	G	C
single nucleotide variant	NM_002633.3(PGM1):c.*484G>C	PGM1	HGNC:8905	Uncertain significance	2018-01-12	755055776	RCV001096124	MONDO:MONDO:0013968,MedGen:C2752015,OMIM:614921,Orphanet:319646	PGM1-congenital disorder of glycosylation	germline	GRCh38	1	63660159	63660159	1p31.3	criteria provided, single submitter	1	63660159	G	C
single nucleotide variant	NM_002633.3(PGM1):c.247-5C>T	PGM1	HGNC:8905	Uncertain significance	2018-01-12	1649127861	RCV001099464	MONDO:MONDO:0013968,MedGen:C2752015,OMIM:614921,Orphanet:319646	PGM1-congenital disorder of glycosylation	germline	GRCh37	1	64095091	64095091	1p31.3	criteria provided, single submitter	1	64095091	C	T
single nucleotide variant	NM_002633.3(PGM1):c.247-5C>T	PGM1	HGNC:8905	Uncertain significance	2018-01-12	1649127861	RCV001099464	MONDO:MONDO:0013968,MedGen:C2752015,OMIM:614921,Orphanet:319646	PGM1-congenital disorder of glycosylation	germline	GRCh38	1	63629420	63629420	1p31.3	criteria provided, single submitter	1	63629420	C	T
single nucleotide variant	NM_002633.3(PGM1):c.873+6T>C	PGM1	HGNC:8905	Uncertain significance	2018-11-14	368068987	RCV001198680	MONDO:MONDO:0013968,MedGen:C2752015,OMIM:614921,Orphanet:319646	PGM1-congenital disorder of glycosylation	unknown	GRCh37	1	64100696	64100696	1p31.3	criteria provided, single submitter	1	64100696	T	C
single nucleotide variant	NM_002633.3(PGM1):c.873+6T>C	PGM1	HGNC:8905	Uncertain significance	2018-11-14	368068987	RCV001198680	MONDO:MONDO:0013968,MedGen:C2752015,OMIM:614921,Orphanet:319646	PGM1-congenital disorder of glycosylation	unknown	GRCh38	1	63635025	63635025	1p31.3	criteria provided, single submitter	1	63635025	T	C
single nucleotide variant	NM_002633.3(PGM1):c.1552A>G (p.Ile518Val)	PGM1	HGNC:8905	Uncertain significance	2020-04-01	147386893	RCV001200335	MedGen:CN517202	not provided	germline	GRCh37	1	64120090	64120090	1p31.3	criteria provided, single submitter	1	64120090	A	G
single nucleotide variant	NM_002633.3(PGM1):c.1552A>G (p.Ile518Val)	PGM1	HGNC:8905	Uncertain significance	2020-04-01	147386893	RCV001200335	MedGen:CN517202	not provided	germline	GRCh38	1	63654419	63654419	1p31.3	criteria provided, single submitter	1	63654419	A	G
single nucleotide variant	NM_002633.3(PGM1):c.178G>C (p.Gly60Arg)	PGM1	HGNC:8905	Uncertain significance	2021-08-28	1287963513	RCV001221832	MONDO:MONDO:0013968,MedGen:C2752015,OMIM:614921,Orphanet:319646	PGM1-congenital disorder of glycosylation	germline	GRCh37	1	64059337	64059337	1p31.3	criteria provided, single submitter	1	64059337	G	C
single nucleotide variant	NM_002633.3(PGM1):c.178G>C (p.Gly60Arg)	PGM1	HGNC:8905	Uncertain significance	2021-08-28	1287963513	RCV001221832	MONDO:MONDO:0013968,MedGen:C2752015,OMIM:614921,Orphanet:319646	PGM1-congenital disorder of glycosylation	germline	GRCh38	1	63593666	63593666	1p31.3	criteria provided, single submitter	1	63593666	G	C
single nucleotide variant	NM_002633.3(PGM1):c.138C>A (p.Thr46=)	PGM1	HGNC:8905	Uncertain significance	2021-09-01	767357022	RCV001206392	MONDO:MONDO:0013968,MedGen:C2752015,OMIM:614921,Orphanet:319646	PGM1-congenital disorder of glycosylation	germline	GRCh37	1	64059297	64059297	1p31.3	criteria provided, single submitter	1	64059297	C	A
single nucleotide variant	NM_002633.3(PGM1):c.138C>A (p.Thr46=)	PGM1	HGNC:8905	Uncertain significance	2021-09-01	767357022	RCV001206392	MONDO:MONDO:0013968,MedGen:C2752015,OMIM:614921,Orphanet:319646	PGM1-congenital disorder of glycosylation	germline	GRCh38	1	63593626	63593626	1p31.3	criteria provided, single submitter	1	63593626	C	A
single nucleotide variant	NM_002633.3(PGM1):c.975G>T (p.Gln325His)	PGM1	HGNC:8905	Uncertain significance	2022-08-10	574355735	RCV001241701	MONDO:MONDO:0013968,MedGen:C2752015,OMIM:614921,Orphanet:319646	PGM1-congenital disorder of glycosylation	germline	GRCh37	1	64102006	64102006	1p31.3	criteria provided, single submitter	1	64102006	G	T
single nucleotide variant	NM_002633.3(PGM1):c.975G>T (p.Gln325His)	PGM1	HGNC:8905	Uncertain significance	2022-08-10	574355735	RCV001241701	MONDO:MONDO:0013968,MedGen:C2752015,OMIM:614921,Orphanet:319646	PGM1-congenital disorder of glycosylation	germline	GRCh38	1	63636335	63636335	1p31.3	criteria provided, single submitter	1	63636335	G	T
single nucleotide variant	NM_002633.3(PGM1):c.187G>T (p.Gly63Cys)	PGM1	HGNC:8905	Uncertain significance	2022-08-09	759782258	RCV001314968	MONDO:MONDO:0013968,MedGen:C2752015,OMIM:614921,Orphanet:319646	PGM1-congenital disorder of glycosylation	germline	GRCh37	1	64059346	64059346	1p31.3	criteria provided, single submitter	1	64059346	G	T
single nucleotide variant	NM_002633.3(PGM1):c.187G>T (p.Gly63Cys)	PGM1	HGNC:8905	Uncertain significance	2022-08-09	759782258	RCV001314968	MONDO:MONDO:0013968,MedGen:C2752015,OMIM:614921,Orphanet:319646	PGM1-congenital disorder of glycosylation	germline	GRCh38	1	63593675	63593675	1p31.3	criteria provided, single submitter	1	63593675	G	T
single nucleotide variant	NM_002633.3(PGM1):c.265G>A (p.Gly89Arg)	PGM1	HGNC:8905	Uncertain significance	2022-08-22	377500536	RCV001312968	MONDO:MONDO:0013968,MedGen:C2752015,OMIM:614921,Orphanet:319646	PGM1-congenital disorder of glycosylation	germline	GRCh37	1	64095114	64095114	1p31.3	criteria provided, single submitter	1	64095114	G	A
single nucleotide variant	NM_002633.3(PGM1):c.265G>A (p.Gly89Arg)	PGM1	HGNC:8905	Uncertain significance	2022-08-22	377500536	RCV001312968	MONDO:MONDO:0013968,MedGen:C2752015,OMIM:614921,Orphanet:319646	PGM1-congenital disorder of glycosylation	germline	GRCh38	1	63629443	63629443	1p31.3	criteria provided, single submitter	1	63629443	G	A
single nucleotide variant	NM_002633.3(PGM1):c.1213C>A (p.Arg405Ser)	PGM1	HGNC:8905	Uncertain significance	2021-08-31	754131603	RCV001323859	MONDO:MONDO:0013968,MedGen:C2752015,OMIM:614921,Orphanet:319646	PGM1-congenital disorder of glycosylation	germline	GRCh37	1	64114256	64114256	1p31.3	criteria provided, single submitter	1	64114256	C	A
single nucleotide variant	NM_002633.3(PGM1):c.1213C>A (p.Arg405Ser)	PGM1	HGNC:8905	Uncertain significance	2021-08-31	754131603	RCV001323859	MONDO:MONDO:0013968,MedGen:C2752015,OMIM:614921,Orphanet:319646	PGM1-congenital disorder of glycosylation	germline	GRCh38	1	63648585	63648585	1p31.3	criteria provided, single submitter	1	63648585	C	A
single nucleotide variant	NM_002633.3(PGM1):c.1234A>C (p.Ile412Leu)	PGM1	HGNC:8905	Uncertain significance	2022-07-12	567337429	RCV001350730	MONDO:MONDO:0013968,MedGen:C2752015,OMIM:614921,Orphanet:319646	PGM1-congenital disorder of glycosylation	germline	GRCh37	1	64114277	64114277	1p31.3	criteria provided, single submitter	1	64114277	A	C
single nucleotide variant	NM_002633.3(PGM1):c.1234A>C (p.Ile412Leu)	PGM1	HGNC:8905	Uncertain significance	2022-07-12	567337429	RCV001350730	MONDO:MONDO:0013968,MedGen:C2752015,OMIM:614921,Orphanet:319646	PGM1-congenital disorder of glycosylation	germline	GRCh38	1	63648606	63648606	1p31.3	criteria provided, single submitter	1	63648606	A	C
single nucleotide variant	NM_002633.3(PGM1):c.1577C>G (p.Ala526Gly)	PGM1	HGNC:8905	Uncertain significance	2022-03-19	757573887	RCV001346141|RCV001762586	MONDO:MONDO:0013968,MedGen:C2752015,OMIM:614921,Orphanet:319646|MedGen:CN517202	PGM1-congenital disorder of glycosylation|not provided	germline	GRCh37	1	64120115	64120115	1p31.3	criteria provided, multiple submitters, no conflicts	2	64120115	C	G
single nucleotide variant	NM_002633.3(PGM1):c.1577C>G (p.Ala526Gly)	PGM1	HGNC:8905	Uncertain significance	2022-03-19	757573887	RCV001346141|RCV001762586	MONDO:MONDO:0013968,MedGen:C2752015,OMIM:614921,Orphanet:319646|MedGen:CN517202	PGM1-congenital disorder of glycosylation|not provided	germline	GRCh38	1	63654444	63654444	1p31.3	criteria provided, multiple submitters, no conflicts	2	63654444	C	G
single nucleotide variant	NM_002633.3(PGM1):c.734C>T (p.Ala245Val)	PGM1	HGNC:8905	Uncertain significance	2022-10-04	-1	RCV001754428|RCV001821975|RCV002032757|RCV002543935	MedGen:CN517202|MedGen:CN169374|MONDO:MONDO:0013968,MedGen:C2752015,OMIM:614921,Orphanet:319646|MeSH:D030342,MedGen:C0950123	not provided|not specified|PGM1-congenital disorder of glycosylation|Inborn genetic diseases	germline	GRCh37	1	64100551	64100551	1p31.3	criteria provided, multiple submitters, no conflicts	4	64100551	C	T
single nucleotide variant	NM_002633.3(PGM1):c.734C>T (p.Ala245Val)	PGM1	HGNC:8905	Uncertain significance	2022-10-04	-1	RCV001754428|RCV001821975|RCV002032757|RCV002543935	MedGen:CN517202|MedGen:CN169374|MONDO:MONDO:0013968,MedGen:C2752015,OMIM:614921,Orphanet:319646|MeSH:D030342,MedGen:C0950123	not provided|not specified|PGM1-congenital disorder of glycosylation|Inborn genetic diseases	germline	GRCh38	1	63634880	63634880	1p31.3	criteria provided, multiple submitters, no conflicts	4	63634880	C	T
single nucleotide variant	NM_002633.3(PGM1):c.1324A>G (p.Met442Val)	PGM1	HGNC:8905	Uncertain significance	2020-01-02	-1	RCV001752473	MedGen:CN517202	not provided	germline	GRCh37	1	64117383	64117383	1p31.3	criteria provided, single submitter	1	64117383	A	G
single nucleotide variant	NM_002633.3(PGM1):c.1324A>G (p.Met442Val)	PGM1	HGNC:8905	Uncertain significance	2020-01-02	-1	RCV001752473	MedGen:CN517202	not provided	germline	GRCh38	1	63651712	63651712	1p31.3	criteria provided, single submitter	1	63651712	A	G
single nucleotide variant	NM_002633.3(PGM1):c.1160G>A (p.Arg387His)	PGM1	HGNC:8905	Uncertain significance	2022-07-06	-1	RCV001771167|RCV001885053	MedGen:CN517202|MONDO:MONDO:0013968,MedGen:C2752015,OMIM:614921,Orphanet:319646	not provided|PGM1-congenital disorder of glycosylation	germline	GRCh37	1	64114203	64114203	1p31.3	criteria provided, multiple submitters, no conflicts	2	64114203	G	A
single nucleotide variant	NM_002633.3(PGM1):c.1160G>A (p.Arg387His)	PGM1	HGNC:8905	Uncertain significance	2022-07-06	-1	RCV001771167|RCV001885053	MedGen:CN517202|MONDO:MONDO:0013968,MedGen:C2752015,OMIM:614921,Orphanet:319646	not provided|PGM1-congenital disorder of glycosylation	germline	GRCh38	1	63648532	63648532	1p31.3	criteria provided, multiple submitters, no conflicts	2	63648532	G	A
Inversion	NM_002633.3(PGM1):c.1531_1532inv (p.Gly511Pro)	PGM1	HGNC:8905	Uncertain significance	2018-11-21	-1	RCV001817834	MedGen:CN169374	not specified	germline	GRCh37	1	64120069	64120070	1p31.3	criteria provided, single submitter	1	64120069	GG	CC
Inversion	NM_002633.3(PGM1):c.1531_1532inv (p.Gly511Pro)	PGM1	HGNC:8905	Uncertain significance	2018-11-21	-1	RCV001817834	MedGen:CN169374	not specified	germline	GRCh38	1	63654398	63654399	1p31.3	criteria provided, single submitter	1	63654398	GG	CC
single nucleotide variant	NM_002633.3(PGM1):c.409+6T>C	PGM1	HGNC:8905	Uncertain significance	2022-09-27	-1	RCV002047727	MONDO:MONDO:0013968,MedGen:C2752015,OMIM:614921,Orphanet:319646	PGM1-congenital disorder of glycosylation	germline	GRCh37	1	64095264	64095264	1p31.3	criteria provided, single submitter	1	64095264	T	C
single nucleotide variant	NM_002633.3(PGM1):c.409+6T>C	PGM1	HGNC:8905	Uncertain significance	2022-09-27	-1	RCV002047727	MONDO:MONDO:0013968,MedGen:C2752015,OMIM:614921,Orphanet:319646	PGM1-congenital disorder of glycosylation	germline	GRCh38	1	63629593	63629593	1p31.3	criteria provided, single submitter	1	63629593	T	C
single nucleotide variant	NM_002633.3(PGM1):c.602G>A (p.Ser201Asn)	PGM1	HGNC:8905	Uncertain significance	2021-08-02	-1	RCV001945542	MONDO:MONDO:0013968,MedGen:C2752015,OMIM:614921,Orphanet:319646	PGM1-congenital disorder of glycosylation	germline	GRCh37	1	64097373	64097373	1p31.3	criteria provided, single submitter	1	64097373	G	A
single nucleotide variant	NM_002633.3(PGM1):c.602G>A (p.Ser201Asn)	PGM1	HGNC:8905	Uncertain significance	2021-08-02	-1	RCV001945542	MONDO:MONDO:0013968,MedGen:C2752015,OMIM:614921,Orphanet:319646	PGM1-congenital disorder of glycosylation	germline	GRCh38	1	63631702	63631702	1p31.3	criteria provided, single submitter	1	63631702	G	A
single nucleotide variant	NM_002633.3(PGM1):c.371A>G (p.Asn124Ser)	PGM1	HGNC:8905	Uncertain significance	2022-11-02	-1	RCV001962188	MONDO:MONDO:0013968,MedGen:C2752015,OMIM:614921,Orphanet:319646	PGM1-congenital disorder of glycosylation	germline	GRCh37	1	64095220	64095220	1p31.3	criteria provided, single submitter	1	64095220	A	G
single nucleotide variant	NM_002633.3(PGM1):c.371A>G (p.Asn124Ser)	PGM1	HGNC:8905	Uncertain significance	2022-11-02	-1	RCV001962188	MONDO:MONDO:0013968,MedGen:C2752015,OMIM:614921,Orphanet:319646	PGM1-congenital disorder of glycosylation	germline	GRCh38	1	63629549	63629549	1p31.3	criteria provided, single submitter	1	63629549	A	G
single nucleotide variant	NM_002633.3(PGM1):c.1028G>A (p.Arg343Gln)	PGM1	HGNC:8905	Uncertain significance	2022-11-01	-1	RCV001939897	MONDO:MONDO:0013968,MedGen:C2752015,OMIM:614921,Orphanet:319646	PGM1-congenital disorder of glycosylation	germline	GRCh37	1	64102059	64102059	1p31.3	criteria provided, single submitter	1	64102059	G	A
single nucleotide variant	NM_002633.3(PGM1):c.1028G>A (p.Arg343Gln)	PGM1	HGNC:8905	Uncertain significance	2022-11-01	-1	RCV001939897	MONDO:MONDO:0013968,MedGen:C2752015,OMIM:614921,Orphanet:319646	PGM1-congenital disorder of glycosylation	germline	GRCh38	1	63636388	63636388	1p31.3	criteria provided, single submitter	1	63636388	G	A
single nucleotide variant	NM_002633.3(PGM1):c.318C>G (p.Ile106Met)	PGM1	HGNC:8905	Uncertain significance	2022-11-21	-1	RCV001962661|RCV002469434	MONDO:MONDO:0013968,MedGen:C2752015,OMIM:614921,Orphanet:319646|MedGen:CN169374	PGM1-congenital disorder of glycosylation|not specified	germline	GRCh37	1	64095167	64095167	1p31.3	criteria provided, multiple submitters, no conflicts	2	64095167	C	G
single nucleotide variant	NM_002633.3(PGM1):c.318C>G (p.Ile106Met)	PGM1	HGNC:8905	Uncertain significance	2022-11-21	-1	RCV001962661|RCV002469434	MONDO:MONDO:0013968,MedGen:C2752015,OMIM:614921,Orphanet:319646|MedGen:CN169374	PGM1-congenital disorder of glycosylation|not specified	germline	GRCh38	1	63629496	63629496	1p31.3	criteria provided, multiple submitters, no conflicts	2	63629496	C	G
single nucleotide variant	NM_002633.3(PGM1):c.1367G>T (p.Gly456Val)	PGM1	HGNC:8905	Uncertain significance	2021-10-24	-1	RCV002036593	MONDO:MONDO:0013968,MedGen:C2752015,OMIM:614921,Orphanet:319646	PGM1-congenital disorder of glycosylation	germline	GRCh37	1	64117426	64117426	1p31.3	criteria provided, single submitter	1	64117426	G	T
single nucleotide variant	NM_002633.3(PGM1):c.1367G>T (p.Gly456Val)	PGM1	HGNC:8905	Uncertain significance	2021-10-24	-1	RCV002036593	MONDO:MONDO:0013968,MedGen:C2752015,OMIM:614921,Orphanet:319646	PGM1-congenital disorder of glycosylation	germline	GRCh38	1	63651755	63651755	1p31.3	criteria provided, single submitter	1	63651755	G	T
single nucleotide variant	NM_002633.3(PGM1):c.254G>A (p.Arg85His)	PGM1	HGNC:8905	Uncertain significance	2022-07-11	-1	RCV001929498	MONDO:MONDO:0013968,MedGen:C2752015,OMIM:614921,Orphanet:319646	PGM1-congenital disorder of glycosylation	germline	GRCh37	1	64095103	64095103	1p31.3	criteria provided, single submitter	1	64095103	G	A
single nucleotide variant	NM_002633.3(PGM1):c.254G>A (p.Arg85His)	PGM1	HGNC:8905	Uncertain significance	2022-07-11	-1	RCV001929498	MONDO:MONDO:0013968,MedGen:C2752015,OMIM:614921,Orphanet:319646	PGM1-congenital disorder of glycosylation	germline	GRCh38	1	63629432	63629432	1p31.3	criteria provided, single submitter	1	63629432	G	A
single nucleotide variant	NM_002633.3(PGM1):c.199A>G (p.Met67Val)	PGM1	HGNC:8905	Uncertain significance	2021-09-24	-1	RCV001871276	MONDO:MONDO:0013968,MedGen:C2752015,OMIM:614921,Orphanet:319646	PGM1-congenital disorder of glycosylation	germline	GRCh37	1	64059358	64059358	1p31.3	criteria provided, single submitter	1	64059358	A	G
single nucleotide variant	NM_002633.3(PGM1):c.199A>G (p.Met67Val)	PGM1	HGNC:8905	Uncertain significance	2021-09-24	-1	RCV001871276	MONDO:MONDO:0013968,MedGen:C2752015,OMIM:614921,Orphanet:319646	PGM1-congenital disorder of glycosylation	germline	GRCh38	1	63593687	63593687	1p31.3	criteria provided, single submitter	1	63593687	A	G
single nucleotide variant	NM_002633.3(PGM1):c.986G>A (p.Arg329His)	PGM1	HGNC:8905	Uncertain significance	2022-07-12	-1	RCV001938392	MONDO:MONDO:0013968,MedGen:C2752015,OMIM:614921,Orphanet:319646	PGM1-congenital disorder of glycosylation	germline	GRCh37	1	64102017	64102017	1p31.3	criteria provided, single submitter	1	64102017	G	A
single nucleotide variant	NM_002633.3(PGM1):c.986G>A (p.Arg329His)	PGM1	HGNC:8905	Uncertain significance	2022-07-12	-1	RCV001938392	MONDO:MONDO:0013968,MedGen:C2752015,OMIM:614921,Orphanet:319646	PGM1-congenital disorder of glycosylation	germline	GRCh38	1	63636346	63636346	1p31.3	criteria provided, single submitter	1	63636346	G	A
single nucleotide variant	NM_002633.3(PGM1):c.1102G>A (p.Ala368Thr)	PGM1	HGNC:8905	Uncertain significance	2022-06-25	-1	RCV001880797	MONDO:MONDO:0013968,MedGen:C2752015,OMIM:614921,Orphanet:319646	PGM1-congenital disorder of glycosylation	germline	GRCh37	1	64104429	64104429	1p31.3	criteria provided, single submitter	1	64104429	G	A
single nucleotide variant	NM_002633.3(PGM1):c.1102G>A (p.Ala368Thr)	PGM1	HGNC:8905	Uncertain significance	2022-06-25	-1	RCV001880797	MONDO:MONDO:0013968,MedGen:C2752015,OMIM:614921,Orphanet:319646	PGM1-congenital disorder of glycosylation	germline	GRCh38	1	63638758	63638758	1p31.3	criteria provided, single submitter	1	63638758	G	A
single nucleotide variant	NM_002633.3(PGM1):c.76G>A (p.Val26Met)	PGM1	HGNC:8905	Uncertain significance	2021-12-09	-1	RCV001947869	MONDO:MONDO:0013968,MedGen:C2752015,OMIM:614921,Orphanet:319646	PGM1-congenital disorder of glycosylation	germline	GRCh37	1	64059235	64059235	1p31.3	criteria provided, single submitter	1	64059235	G	A
single nucleotide variant	NM_002633.3(PGM1):c.76G>A (p.Val26Met)	PGM1	HGNC:8905	Uncertain significance	2021-12-09	-1	RCV001947869	MONDO:MONDO:0013968,MedGen:C2752015,OMIM:614921,Orphanet:319646	PGM1-congenital disorder of glycosylation	germline	GRCh38	1	63593564	63593564	1p31.3	criteria provided, single submitter	1	63593564	G	A
single nucleotide variant	NM_002633.3(PGM1):c.1201A>G (p.Ile401Val)	PGM1	HGNC:8905	Uncertain significance	2021-11-04	-1	RCV001881912	MONDO:MONDO:0013968,MedGen:C2752015,OMIM:614921,Orphanet:319646	PGM1-congenital disorder of glycosylation	germline	GRCh37	1	64114244	64114244	1p31.3	criteria provided, single submitter	1	64114244	A	G
single nucleotide variant	NM_002633.3(PGM1):c.1201A>G (p.Ile401Val)	PGM1	HGNC:8905	Uncertain significance	2021-11-04	-1	RCV001881912	MONDO:MONDO:0013968,MedGen:C2752015,OMIM:614921,Orphanet:319646	PGM1-congenital disorder of glycosylation	germline	GRCh38	1	63648573	63648573	1p31.3	criteria provided, single submitter	1	63648573	A	G
single nucleotide variant	NM_002633.3(PGM1):c.529T>G (p.Leu177Val)	PGM1	HGNC:8905	Uncertain significance	2022-10-13	-1	RCV001951983|RCV002556452	MONDO:MONDO:0013968,MedGen:C2752015,OMIM:614921,Orphanet:319646|MeSH:D030342,MedGen:C0950123	PGM1-congenital disorder of glycosylation|Inborn genetic diseases	germline	GRCh37	1	64095732	64095732	1p31.3	criteria provided, multiple submitters, no conflicts	2	64095732	T	G
single nucleotide variant	NM_002633.3(PGM1):c.529T>G (p.Leu177Val)	PGM1	HGNC:8905	Uncertain significance	2022-10-13	-1	RCV001951983|RCV002556452	MONDO:MONDO:0013968,MedGen:C2752015,OMIM:614921,Orphanet:319646|MeSH:D030342,MedGen:C0950123	PGM1-congenital disorder of glycosylation|Inborn genetic diseases	germline	GRCh38	1	63630061	63630061	1p31.3	criteria provided, multiple submitters, no conflicts	2	63630061	T	G
single nucleotide variant	NM_002633.3(PGM1):c.155G>A (p.Arg52Gln)	PGM1	HGNC:8905	Uncertain significance	2022-07-24	-1	RCV001944529	MONDO:MONDO:0013968,MedGen:C2752015,OMIM:614921,Orphanet:319646	PGM1-congenital disorder of glycosylation	germline	GRCh37	1	64059314	64059314	1p31.3	criteria provided, single submitter	1	64059314	G	A
single nucleotide variant	NM_002633.3(PGM1):c.155G>A (p.Arg52Gln)	PGM1	HGNC:8905	Uncertain significance	2022-07-24	-1	RCV001944529	MONDO:MONDO:0013968,MedGen:C2752015,OMIM:614921,Orphanet:319646	PGM1-congenital disorder of glycosylation	germline	GRCh38	1	63593643	63593643	1p31.3	criteria provided, single submitter	1	63593643	G	A
single nucleotide variant	NM_002633.3(PGM1):c.125G>A (p.Ser42Asn)	PGM1	HGNC:8905	Uncertain significance	2022-09-25	-1	RCV001928847|RCV003156360	MONDO:MONDO:0013968,MedGen:C2752015,OMIM:614921,Orphanet:319646|MedGen:CN517202	PGM1-congenital disorder of glycosylation|not provided	germline	GRCh37	1	64059284	64059284	1p31.3	criteria provided, multiple submitters, no conflicts	2	64059284	G	A
single nucleotide variant	NM_002633.3(PGM1):c.125G>A (p.Ser42Asn)	PGM1	HGNC:8905	Uncertain significance	2022-09-25	-1	RCV001928847|RCV003156360	MONDO:MONDO:0013968,MedGen:C2752015,OMIM:614921,Orphanet:319646|MedGen:CN517202	PGM1-congenital disorder of glycosylation|not provided	germline	GRCh38	1	63593613	63593613	1p31.3	criteria provided, multiple submitters, no conflicts	2	63593613	G	A
single nucleotide variant	NM_002633.3(PGM1):c.91A>G (p.Ser31Gly)	PGM1	HGNC:8905	Uncertain significance	2021-10-18	-1	RCV001960106	MONDO:MONDO:0013968,MedGen:C2752015,OMIM:614921,Orphanet:319646	PGM1-congenital disorder of glycosylation	germline	GRCh37	1	64059250	64059250	1p31.3	criteria provided, single submitter	1	64059250	A	G
single nucleotide variant	NM_002633.3(PGM1):c.91A>G (p.Ser31Gly)	PGM1	HGNC:8905	Uncertain significance	2021-10-18	-1	RCV001960106	MONDO:MONDO:0013968,MedGen:C2752015,OMIM:614921,Orphanet:319646	PGM1-congenital disorder of glycosylation	germline	GRCh38	1	63593579	63593579	1p31.3	criteria provided, single submitter	1	63593579	A	G
single nucleotide variant	NM_002633.3(PGM1):c.425C>T (p.Ala142Val)	PGM1	HGNC:8905	Uncertain significance	2022-08-16	-1	RCV001877760	MONDO:MONDO:0013968,MedGen:C2752015,OMIM:614921,Orphanet:319646	PGM1-congenital disorder of glycosylation	germline	GRCh37	1	64095628	64095628	1p31.3	criteria provided, single submitter	1	64095628	C	T
single nucleotide variant	NM_002633.3(PGM1):c.425C>T (p.Ala142Val)	PGM1	HGNC:8905	Uncertain significance	2022-08-16	-1	RCV001877760	MONDO:MONDO:0013968,MedGen:C2752015,OMIM:614921,Orphanet:319646	PGM1-congenital disorder of glycosylation	germline	GRCh38	1	63629957	63629957	1p31.3	criteria provided, single submitter	1	63629957	C	T
single nucleotide variant	NM_002633.3(PGM1):c.1355G>A (p.Arg452His)	PGM1	HGNC:8905	Uncertain significance	2022-10-17	-1	RCV001925769|RCV002556348	MONDO:MONDO:0013968,MedGen:C2752015,OMIM:614921,Orphanet:319646|MeSH:D030342,MedGen:C0950123	PGM1-congenital disorder of glycosylation|Inborn genetic diseases	germline	GRCh37	1	64117414	64117414	1p31.3	criteria provided, multiple submitters, no conflicts	2	64117414	G	A
single nucleotide variant	NM_002633.3(PGM1):c.1355G>A (p.Arg452His)	PGM1	HGNC:8905	Uncertain significance	2022-10-17	-1	RCV001925769|RCV002556348	MONDO:MONDO:0013968,MedGen:C2752015,OMIM:614921,Orphanet:319646|MeSH:D030342,MedGen:C0950123	PGM1-congenital disorder of glycosylation|Inborn genetic diseases	germline	GRCh38	1	63651743	63651743	1p31.3	criteria provided, multiple submitters, no conflicts	2	63651743	G	A
single nucleotide variant	NM_002633.3(PGM1):c.216G>C (p.Gln72His)	PGM1	HGNC:8905	Uncertain significance	2021-10-18	-1	RCV001911605	MONDO:MONDO:0013968,MedGen:C2752015,OMIM:614921,Orphanet:319646	PGM1-congenital disorder of glycosylation	germline	GRCh37	1	64059375	64059375	1p31.3	criteria provided, single submitter	1	64059375	G	C
single nucleotide variant	NM_002633.3(PGM1):c.216G>C (p.Gln72His)	PGM1	HGNC:8905	Uncertain significance	2021-10-18	-1	RCV001911605	MONDO:MONDO:0013968,MedGen:C2752015,OMIM:614921,Orphanet:319646	PGM1-congenital disorder of glycosylation	germline	GRCh38	1	63593704	63593704	1p31.3	criteria provided, single submitter	1	63593704	G	C
single nucleotide variant	NM_002633.3(PGM1):c.1048A>G (p.Ile350Val)	PGM1	HGNC:8905	Uncertain significance	2022-08-20	-1	RCV001918343	MONDO:MONDO:0013968,MedGen:C2752015,OMIM:614921,Orphanet:319646	PGM1-congenital disorder of glycosylation	germline	GRCh37	1	64104375	64104375	1p31.3	criteria provided, single submitter	1	64104375	A	G
single nucleotide variant	NM_002633.3(PGM1):c.1048A>G (p.Ile350Val)	PGM1	HGNC:8905	Uncertain significance	2022-08-20	-1	RCV001918343	MONDO:MONDO:0013968,MedGen:C2752015,OMIM:614921,Orphanet:319646	PGM1-congenital disorder of glycosylation	germline	GRCh38	1	63638704	63638704	1p31.3	criteria provided, single submitter	1	63638704	A	G
single nucleotide variant	NM_002633.3(PGM1):c.356A>G (p.Asn119Ser)	PGM1	HGNC:8905	Uncertain significance	2021-12-28	-1	RCV002015933	MONDO:MONDO:0013968,MedGen:C2752015,OMIM:614921,Orphanet:319646	PGM1-congenital disorder of glycosylation	germline	GRCh37	1	64095205	64095205	1p31.3	criteria provided, single submitter	1	64095205	A	G
single nucleotide variant	NM_002633.3(PGM1):c.356A>G (p.Asn119Ser)	PGM1	HGNC:8905	Uncertain significance	2021-12-28	-1	RCV002015933	MONDO:MONDO:0013968,MedGen:C2752015,OMIM:614921,Orphanet:319646	PGM1-congenital disorder of glycosylation	germline	GRCh38	1	63629534	63629534	1p31.3	criteria provided, single submitter	1	63629534	A	G
single nucleotide variant	NM_002633.3(PGM1):c.754G>C (p.Val252Leu)	PGM1	HGNC:8905	Uncertain significance	2021-05-13	-1	RCV002261805	MedGen:CN517202	not provided	germline	GRCh37	1	64100571	64100571	1p31.3	criteria provided, single submitter	1	64100571	G	C
single nucleotide variant	NM_002633.3(PGM1):c.754G>C (p.Val252Leu)	PGM1	HGNC:8905	Uncertain significance	2021-05-13	-1	RCV002261805	MedGen:CN517202	not provided	germline	GRCh38	1	63634900	63634900	1p31.3	criteria provided, single submitter	1	63634900	G	C
single nucleotide variant	NM_002633.3(PGM1):c.170T>C (p.Leu57Pro)	PGM1	HGNC:8905	Uncertain significance	2022-11-21	-1	RCV002470037	MedGen:CN169374	not specified	germline	GRCh37	1	64059329	64059329	1p31.3	criteria provided, single submitter	1	64059329	T	C
single nucleotide variant	NM_002633.3(PGM1):c.170T>C (p.Leu57Pro)	PGM1	HGNC:8905	Uncertain significance	2022-11-21	-1	RCV002470037	MedGen:CN169374	not specified	germline	GRCh38	1	63593658	63593658	1p31.3	criteria provided, single submitter	1	63593658	T	C
single nucleotide variant	NM_002633.3(PGM1):c.1599+5C>T	PGM1	HGNC:8905	Uncertain significance	2022-06-14	-1	RCV003076428	MONDO:MONDO:0013968,MedGen:C2752015,OMIM:614921,Orphanet:319646	PGM1-congenital disorder of glycosylation	germline	GRCh37	1	64120142	64120142	1p31.3	criteria provided, single submitter	1	64120142	C	T
single nucleotide variant	NM_002633.3(PGM1):c.1599+5C>T	PGM1	HGNC:8905	Uncertain significance	2022-06-14	-1	RCV003076428	MONDO:MONDO:0013968,MedGen:C2752015,OMIM:614921,Orphanet:319646	PGM1-congenital disorder of glycosylation	germline	GRCh38	1	63654471	63654471	1p31.3	criteria provided, single submitter	1	63654471	C	T
Indel	NM_002633.3(PGM1):c.246+20_246+21delinsAA	PGM1	HGNC:8905	Uncertain significance	2022-09-13	-1	RCV003073828	MONDO:MONDO:0013968,MedGen:C2752015,OMIM:614921,Orphanet:319646	PGM1-congenital disorder of glycosylation	germline	GRCh37	1	64059425	64059426	1p31.3	criteria provided, single submitter	1	64059425	GC	AA
Indel	NM_002633.3(PGM1):c.246+20_246+21delinsAA	PGM1	HGNC:8905	Uncertain significance	2022-09-13	-1	RCV003073828	MONDO:MONDO:0013968,MedGen:C2752015,OMIM:614921,Orphanet:319646	PGM1-congenital disorder of glycosylation	germline	GRCh38	1	63593754	63593755	1p31.3	criteria provided, single submitter	1	63593754	GC	AA
single nucleotide variant	NM_002633.3(PGM1):c.1141A>G (p.Thr381Ala)	PGM1	HGNC:8905	Uncertain significance	2022-07-20	-1	RCV003075659|RCV003091015	MeSH:D030342,MedGen:C0950123|MONDO:MONDO:0013968,MedGen:C2752015,OMIM:614921,Orphanet:319646	Inborn genetic diseases|PGM1-congenital disorder of glycosylation	germline	GRCh37	1	64104468	64104468	1p31.3	criteria provided, multiple submitters, no conflicts	2	64104468	A	G
single nucleotide variant	NM_002633.3(PGM1):c.1141A>G (p.Thr381Ala)	PGM1	HGNC:8905	Uncertain significance	2022-07-20	-1	RCV003075659|RCV003091015	MeSH:D030342,MedGen:C0950123|MONDO:MONDO:0013968,MedGen:C2752015,OMIM:614921,Orphanet:319646	Inborn genetic diseases|PGM1-congenital disorder of glycosylation	germline	GRCh38	1	63638797	63638797	1p31.3	criteria provided, multiple submitters, no conflicts	2	63638797	A	G
single nucleotide variant	NM_002633.3(PGM1):c.980G>T (p.Gly327Val)	PGM1	HGNC:8905	Uncertain significance	2022-05-27	-1	RCV003073059	MONDO:MONDO:0013968,MedGen:C2752015,OMIM:614921,Orphanet:319646	PGM1-congenital disorder of glycosylation	germline	GRCh37	1	64102011	64102011	1p31.3	criteria provided, single submitter	1	64102011	G	T
single nucleotide variant	NM_002633.3(PGM1):c.980G>T (p.Gly327Val)	PGM1	HGNC:8905	Uncertain significance	2022-05-27	-1	RCV003073059	MONDO:MONDO:0013968,MedGen:C2752015,OMIM:614921,Orphanet:319646	PGM1-congenital disorder of glycosylation	germline	GRCh38	1	63636340	63636340	1p31.3	criteria provided, single submitter	1	63636340	G	T
single nucleotide variant	NM_002633.3(PGM1):c.246G>A (p.Gly82=)	PGM1	HGNC:8905	Uncertain significance	2022-10-31	-1	RCV003086262	MONDO:MONDO:0013968,MedGen:C2752015,OMIM:614921,Orphanet:319646	PGM1-congenital disorder of glycosylation	germline	GRCh37	1	64059405	64059405	1p31.3	criteria provided, single submitter	1	64059405	G	A
single nucleotide variant	NM_002633.3(PGM1):c.246G>A (p.Gly82=)	PGM1	HGNC:8905	Uncertain significance	2022-10-31	-1	RCV003086262	MONDO:MONDO:0013968,MedGen:C2752015,OMIM:614921,Orphanet:319646	PGM1-congenital disorder of glycosylation	germline	GRCh38	1	63593734	63593734	1p31.3	criteria provided, single submitter	1	63593734	G	A
single nucleotide variant	NM_002633.3(PGM1):c.134C>T (p.Ser45Phe)	PGM1	HGNC:8905	Uncertain significance	2022-01-25	-1	RCV003080997	MONDO:MONDO:0013968,MedGen:C2752015,OMIM:614921,Orphanet:319646	PGM1-congenital disorder of glycosylation	germline	GRCh37	1	64059293	64059293	1p31.3	criteria provided, single submitter	1	64059293	C	T
single nucleotide variant	NM_002633.3(PGM1):c.134C>T (p.Ser45Phe)	PGM1	HGNC:8905	Uncertain significance	2022-01-25	-1	RCV003080997	MONDO:MONDO:0013968,MedGen:C2752015,OMIM:614921,Orphanet:319646	PGM1-congenital disorder of glycosylation	germline	GRCh38	1	63593622	63593622	1p31.3	criteria provided, single submitter	1	63593622	C	T
single nucleotide variant	NM_002633.3(PGM1):c.463G>A (p.Glu155Lys)	PGM1	HGNC:8905	Uncertain significance	2022-09-27	-1	RCV003089969	MONDO:MONDO:0013968,MedGen:C2752015,OMIM:614921,Orphanet:319646	PGM1-congenital disorder of glycosylation	germline	GRCh37	1	64095666	64095666	1p31.3	criteria provided, single submitter	1	64095666	G	A
single nucleotide variant	NM_002633.3(PGM1):c.463G>A (p.Glu155Lys)	PGM1	HGNC:8905	Uncertain significance	2022-09-27	-1	RCV003089969	MONDO:MONDO:0013968,MedGen:C2752015,OMIM:614921,Orphanet:319646	PGM1-congenital disorder of glycosylation	germline	GRCh38	1	63629995	63629995	1p31.3	criteria provided, single submitter	1	63629995	G	A
single nucleotide variant	NM_002633.3(PGM1):c.120C>G (p.Ile40Met)	PGM1	HGNC:8905	Uncertain significance	2022-05-25	-1	RCV002599529	MONDO:MONDO:0013968,MedGen:C2752015,OMIM:614921,Orphanet:319646	PGM1-congenital disorder of glycosylation	germline	GRCh37	1	64059279	64059279	1p31.3	criteria provided, single submitter	1	64059279	C	G
single nucleotide variant	NM_002633.3(PGM1):c.120C>G (p.Ile40Met)	PGM1	HGNC:8905	Uncertain significance	2022-05-25	-1	RCV002599529	MONDO:MONDO:0013968,MedGen:C2752015,OMIM:614921,Orphanet:319646	PGM1-congenital disorder of glycosylation	germline	GRCh38	1	63593608	63593608	1p31.3	criteria provided, single submitter	1	63593608	C	G
single nucleotide variant	NM_002633.3(PGM1):c.1058A>G (p.Tyr353Cys)	PGM1	HGNC:8905	Uncertain significance	2022-06-01	-1	RCV002611092	MONDO:MONDO:0013968,MedGen:C2752015,OMIM:614921,Orphanet:319646	PGM1-congenital disorder of glycosylation	germline	GRCh37	1	64104385	64104385	1p31.3	criteria provided, single submitter	1	64104385	A	G
single nucleotide variant	NM_002633.3(PGM1):c.1058A>G (p.Tyr353Cys)	PGM1	HGNC:8905	Uncertain significance	2022-06-01	-1	RCV002611092	MONDO:MONDO:0013968,MedGen:C2752015,OMIM:614921,Orphanet:319646	PGM1-congenital disorder of glycosylation	germline	GRCh38	1	63638714	63638714	1p31.3	criteria provided, single submitter	1	63638714	A	G
single nucleotide variant	NM_002633.3(PGM1):c.606C>G (p.Ile202Met)	PGM1	HGNC:8905	Uncertain significance	2022-04-19	-1	RCV002611697	MONDO:MONDO:0013968,MedGen:C2752015,OMIM:614921,Orphanet:319646	PGM1-congenital disorder of glycosylation	germline	GRCh37	1	64097377	64097377	1p31.3	criteria provided, single submitter	1	64097377	C	G
single nucleotide variant	NM_002633.3(PGM1):c.606C>G (p.Ile202Met)	PGM1	HGNC:8905	Uncertain significance	2022-04-19	-1	RCV002611697	MONDO:MONDO:0013968,MedGen:C2752015,OMIM:614921,Orphanet:319646	PGM1-congenital disorder of glycosylation	germline	GRCh38	1	63631706	63631706	1p31.3	criteria provided, single submitter	1	63631706	C	G
single nucleotide variant	NM_002633.3(PGM1):c.873+5G>T	PGM1	HGNC:8905	Uncertain significance	2022-11-01	-1	RCV002611838	MONDO:MONDO:0013968,MedGen:C2752015,OMIM:614921,Orphanet:319646	PGM1-congenital disorder of glycosylation	germline	GRCh37	1	64100695	64100695	1p31.3	criteria provided, single submitter	1	64100695	G	T
single nucleotide variant	NM_002633.3(PGM1):c.873+5G>T	PGM1	HGNC:8905	Uncertain significance	2022-11-01	-1	RCV002611838	MONDO:MONDO:0013968,MedGen:C2752015,OMIM:614921,Orphanet:319646	PGM1-congenital disorder of glycosylation	germline	GRCh38	1	63635024	63635024	1p31.3	criteria provided, single submitter	1	63635024	G	T
single nucleotide variant	NM_002633.3(PGM1):c.1312G>A (p.Ala438Thr)	PGM1	HGNC:8905	Uncertain significance	2022-05-20	-1	RCV002638443	MONDO:MONDO:0013968,MedGen:C2752015,OMIM:614921,Orphanet:319646	PGM1-congenital disorder of glycosylation	germline	GRCh37	1	64117371	64117371	1p31.3	criteria provided, single submitter	1	64117371	G	A
single nucleotide variant	NM_002633.3(PGM1):c.1312G>A (p.Ala438Thr)	PGM1	HGNC:8905	Uncertain significance	2022-05-20	-1	RCV002638443	MONDO:MONDO:0013968,MedGen:C2752015,OMIM:614921,Orphanet:319646	PGM1-congenital disorder of glycosylation	germline	GRCh38	1	63651700	63651700	1p31.3	criteria provided, single submitter	1	63651700	G	A
Indel	NM_002633.3(PGM1):c.1464+14_1464+15delinsTA	PGM1	HGNC:8905	Uncertain significance	2022-03-14	-1	RCV002647832	MONDO:MONDO:0013968,MedGen:C2752015,OMIM:614921,Orphanet:319646	PGM1-congenital disorder of glycosylation	germline	GRCh37	1	64117537	64117538	1p31.3	criteria provided, single submitter	1	64117537	GG	TA
Indel	NM_002633.3(PGM1):c.1464+14_1464+15delinsTA	PGM1	HGNC:8905	Uncertain significance	2022-03-14	-1	RCV002647832	MONDO:MONDO:0013968,MedGen:C2752015,OMIM:614921,Orphanet:319646	PGM1-congenital disorder of glycosylation	germline	GRCh38	1	63651866	63651867	1p31.3	criteria provided, single submitter	1	63651866	GG	TA
single nucleotide variant	NM_002633.3(PGM1):c.1599+6G>T	PGM1	HGNC:8905	Uncertain significance	2022-05-07	-1	RCV002640390	MONDO:MONDO:0013968,MedGen:C2752015,OMIM:614921,Orphanet:319646	PGM1-congenital disorder of glycosylation	germline	GRCh37	1	64120143	64120143	1p31.3	criteria provided, single submitter	1	64120143	G	T
single nucleotide variant	NM_002633.3(PGM1):c.1599+6G>T	PGM1	HGNC:8905	Uncertain significance	2022-05-07	-1	RCV002640390	MONDO:MONDO:0013968,MedGen:C2752015,OMIM:614921,Orphanet:319646	PGM1-congenital disorder of glycosylation	germline	GRCh38	1	63654472	63654472	1p31.3	criteria provided, single submitter	1	63654472	G	T
single nucleotide variant	NM_002633.3(PGM1):c.794A>G (p.Asn265Ser)	PGM1	HGNC:8905	Uncertain significance	2022-05-19	-1	RCV002625248	MONDO:MONDO:0013968,MedGen:C2752015,OMIM:614921,Orphanet:319646	PGM1-congenital disorder of glycosylation	germline	GRCh37	1	64100611	64100611	1p31.3	criteria provided, single submitter	1	64100611	A	G
single nucleotide variant	NM_002633.3(PGM1):c.794A>G (p.Asn265Ser)	PGM1	HGNC:8905	Uncertain significance	2022-05-19	-1	RCV002625248	MONDO:MONDO:0013968,MedGen:C2752015,OMIM:614921,Orphanet:319646	PGM1-congenital disorder of glycosylation	germline	GRCh38	1	63634940	63634940	1p31.3	criteria provided, single submitter	1	63634940	A	G
Duplication	NC_000001.10:g.(?_64059160)_(64059425_?)dup	PGM1	HGNC:8905	Uncertain significance	2022-06-09	-1	RCV003122591	MONDO:MONDO:0013968,MedGen:C2752015,OMIM:614921,Orphanet:319646	PGM1-congenital disorder of glycosylation	germline	GRCh37	1	64059160	64059425	1p31.3	criteria provided, single submitter	1	-1	na	na
single nucleotide variant	NM_002633.3(PGM1):c.326T>C (p.Ile109Thr)	PGM1	HGNC:8905	Uncertain significance	2022-07-11	-1	RCV002572047	MONDO:MONDO:0013968,MedGen:C2752015,OMIM:614921,Orphanet:319646	PGM1-congenital disorder of glycosylation	germline	GRCh37	1	64095175	64095175	1p31.3	criteria provided, single submitter	1	64095175	T	C
single nucleotide variant	NM_002633.3(PGM1):c.326T>C (p.Ile109Thr)	PGM1	HGNC:8905	Uncertain significance	2022-07-11	-1	RCV002572047	MONDO:MONDO:0013968,MedGen:C2752015,OMIM:614921,Orphanet:319646	PGM1-congenital disorder of glycosylation	germline	GRCh38	1	63629504	63629504	1p31.3	criteria provided, single submitter	1	63629504	T	C
single nucleotide variant	NM_002633.3(PGM1):c.973C>A (p.Gln325Lys)	PGM1	HGNC:8905	Uncertain significance	2022-10-17	-1	RCV002580263	MONDO:MONDO:0013968,MedGen:C2752015,OMIM:614921,Orphanet:319646	PGM1-congenital disorder of glycosylation	germline	GRCh37	1	64102004	64102004	1p31.3	criteria provided, single submitter	1	64102004	C	A
single nucleotide variant	NM_002633.3(PGM1):c.973C>A (p.Gln325Lys)	PGM1	HGNC:8905	Uncertain significance	2022-10-17	-1	RCV002580263	MONDO:MONDO:0013968,MedGen:C2752015,OMIM:614921,Orphanet:319646	PGM1-congenital disorder of glycosylation	germline	GRCh38	1	63636333	63636333	1p31.3	criteria provided, single submitter	1	63636333	C	A
single nucleotide variant	NM_002633.3(PGM1):c.97G>C (p.Ala33Pro)	PGM1	HGNC:8905	Uncertain significance	2022-07-17	-1	RCV002578636	MONDO:MONDO:0013968,MedGen:C2752015,OMIM:614921,Orphanet:319646	PGM1-congenital disorder of glycosylation	germline	GRCh37	1	64059256	64059256	1p31.3	criteria provided, single submitter	1	64059256	G	C
single nucleotide variant	NM_002633.3(PGM1):c.97G>C (p.Ala33Pro)	PGM1	HGNC:8905	Uncertain significance	2022-07-17	-1	RCV002578636	MONDO:MONDO:0013968,MedGen:C2752015,OMIM:614921,Orphanet:319646	PGM1-congenital disorder of glycosylation	germline	GRCh38	1	63593585	63593585	1p31.3	criteria provided, single submitter	1	63593585	G	C
single nucleotide variant	NM_002633.3(PGM1):c.836G>A (p.Gly279Glu)	PGM1	HGNC:8905	Uncertain significance	2022-06-15	-1	RCV002626076	MONDO:MONDO:0013968,MedGen:C2752015,OMIM:614921,Orphanet:319646	PGM1-congenital disorder of glycosylation	germline	GRCh37	1	64100653	64100653	1p31.3	criteria provided, single submitter	1	64100653	G	A
single nucleotide variant	NM_002633.3(PGM1):c.836G>A (p.Gly279Glu)	PGM1	HGNC:8905	Uncertain significance	2022-06-15	-1	RCV002626076	MONDO:MONDO:0013968,MedGen:C2752015,OMIM:614921,Orphanet:319646	PGM1-congenital disorder of glycosylation	germline	GRCh38	1	63634982	63634982	1p31.3	criteria provided, single submitter	1	63634982	G	A
single nucleotide variant	NM_002633.3(PGM1):c.1394T>A (p.Val465Asp)	PGM1	HGNC:8905	Uncertain significance	2022-09-06	-1	RCV002621733	MONDO:MONDO:0013968,MedGen:C2752015,OMIM:614921,Orphanet:319646	PGM1-congenital disorder of glycosylation	germline	GRCh37	1	64117453	64117453	1p31.3	criteria provided, single submitter	1	64117453	T	A
single nucleotide variant	NM_002633.3(PGM1):c.1394T>A (p.Val465Asp)	PGM1	HGNC:8905	Uncertain significance	2022-09-06	-1	RCV002621733	MONDO:MONDO:0013968,MedGen:C2752015,OMIM:614921,Orphanet:319646	PGM1-congenital disorder of glycosylation	germline	GRCh38	1	63651782	63651782	1p31.3	criteria provided, single submitter	1	63651782	T	A
single nucleotide variant	NM_002633.3(PGM1):c.5T>G (p.Val2Gly)	PGM1	HGNC:8905	Uncertain significance	2022-04-22	-1	RCV002649523	MONDO:MONDO:0013968,MedGen:C2752015,OMIM:614921,Orphanet:319646	PGM1-congenital disorder of glycosylation	germline	GRCh37	1	64059164	64059164	1p31.3	criteria provided, single submitter	1	64059164	T	G
single nucleotide variant	NM_002633.3(PGM1):c.5T>G (p.Val2Gly)	PGM1	HGNC:8905	Uncertain significance	2022-04-22	-1	RCV002649523	MONDO:MONDO:0013968,MedGen:C2752015,OMIM:614921,Orphanet:319646	PGM1-congenital disorder of glycosylation	germline	GRCh38	1	63593493	63593493	1p31.3	criteria provided, single submitter	1	63593493	T	G
single nucleotide variant	NM_002633.3(PGM1):c.1538C>T (p.Thr513Ile)	PGM1	HGNC:8905	Uncertain significance	2021-12-31	-1	RCV002630923	MONDO:MONDO:0013968,MedGen:C2752015,OMIM:614921,Orphanet:319646	PGM1-congenital disorder of glycosylation	germline	GRCh37	1	64120076	64120076	1p31.3	criteria provided, single submitter	1	64120076	C	T
single nucleotide variant	NM_002633.3(PGM1):c.1538C>T (p.Thr513Ile)	PGM1	HGNC:8905	Uncertain significance	2021-12-31	-1	RCV002630923	MONDO:MONDO:0013968,MedGen:C2752015,OMIM:614921,Orphanet:319646	PGM1-congenital disorder of glycosylation	germline	GRCh38	1	63654405	63654405	1p31.3	criteria provided, single submitter	1	63654405	C	T
single nucleotide variant	NM_002633.3(PGM1):c.1664G>A (p.Arg555His)	PGM1	HGNC:8905	Uncertain significance	2022-08-09	-1	RCV002614661	MONDO:MONDO:0013968,MedGen:C2752015,OMIM:614921,Orphanet:319646	PGM1-congenital disorder of glycosylation	germline	GRCh37	1	64125321	64125321	1p31.3	criteria provided, single submitter	1	64125321	G	A
single nucleotide variant	NM_002633.3(PGM1):c.1664G>A (p.Arg555His)	PGM1	HGNC:8905	Uncertain significance	2022-08-09	-1	RCV002614661	MONDO:MONDO:0013968,MedGen:C2752015,OMIM:614921,Orphanet:319646	PGM1-congenital disorder of glycosylation	germline	GRCh38	1	63659650	63659650	1p31.3	criteria provided, single submitter	1	63659650	G	A
single nucleotide variant	NM_002633.3(PGM1):c.1081T>A (p.Phe361Ile)	PGM1	HGNC:8905	Uncertain significance	2022-05-20	-1	RCV002645737	MONDO:MONDO:0013968,MedGen:C2752015,OMIM:614921,Orphanet:319646	PGM1-congenital disorder of glycosylation	germline	GRCh37	1	64104408	64104408	1p31.3	criteria provided, single submitter	1	64104408	T	A
single nucleotide variant	NM_002633.3(PGM1):c.1081T>A (p.Phe361Ile)	PGM1	HGNC:8905	Uncertain significance	2022-05-20	-1	RCV002645737	MONDO:MONDO:0013968,MedGen:C2752015,OMIM:614921,Orphanet:319646	PGM1-congenital disorder of glycosylation	germline	GRCh38	1	63638737	63638737	1p31.3	criteria provided, single submitter	1	63638737	T	A
single nucleotide variant	NM_002633.3(PGM1):c.1083T>C (p.Phe361=)	PGM1	HGNC:8905	Uncertain significance	2022-05-28	-1	RCV002643359	MONDO:MONDO:0013968,MedGen:C2752015,OMIM:614921,Orphanet:319646	PGM1-congenital disorder of glycosylation	germline	GRCh37	1	64104410	64104410	1p31.3	criteria provided, single submitter	1	64104410	T	C
single nucleotide variant	NM_002633.3(PGM1):c.1083T>C (p.Phe361=)	PGM1	HGNC:8905	Uncertain significance	2022-05-28	-1	RCV002643359	MONDO:MONDO:0013968,MedGen:C2752015,OMIM:614921,Orphanet:319646	PGM1-congenital disorder of glycosylation	germline	GRCh38	1	63638739	63638739	1p31.3	criteria provided, single submitter	1	63638739	T	C
single nucleotide variant	NM_002633.3(PGM1):c.556+3A>G	PGM1	HGNC:8905	Uncertain significance	2022-02-01	-1	RCV002654266	MONDO:MONDO:0013968,MedGen:C2752015,OMIM:614921,Orphanet:319646	PGM1-congenital disorder of glycosylation	germline	GRCh37	1	64095762	64095762	1p31.3	criteria provided, single submitter	1	64095762	A	G
single nucleotide variant	NM_002633.3(PGM1):c.556+3A>G	PGM1	HGNC:8905	Uncertain significance	2022-02-01	-1	RCV002654266	MONDO:MONDO:0013968,MedGen:C2752015,OMIM:614921,Orphanet:319646	PGM1-congenital disorder of glycosylation	germline	GRCh38	1	63630091	63630091	1p31.3	criteria provided, single submitter	1	63630091	A	G
single nucleotide variant	NM_002633.3(PGM1):c.107C>T (p.Ala36Val)	PGM1	HGNC:8905	Uncertain significance	2022-06-27	-1	RCV002685797	MONDO:MONDO:0013968,MedGen:C2752015,OMIM:614921,Orphanet:319646	PGM1-congenital disorder of glycosylation	germline	GRCh37	1	64059266	64059266	1p31.3	criteria provided, single submitter	1	64059266	C	T
single nucleotide variant	NM_002633.3(PGM1):c.107C>T (p.Ala36Val)	PGM1	HGNC:8905	Uncertain significance	2022-06-27	-1	RCV002685797	MONDO:MONDO:0013968,MedGen:C2752015,OMIM:614921,Orphanet:319646	PGM1-congenital disorder of glycosylation	germline	GRCh38	1	63593595	63593595	1p31.3	criteria provided, single submitter	1	63593595	C	T
single nucleotide variant	NM_002633.3(PGM1):c.1291G>A (p.Glu431Lys)	PGM1	HGNC:8905	Uncertain significance	2022-10-04	-1	RCV002646610|RCV002666568	MONDO:MONDO:0013968,MedGen:C2752015,OMIM:614921,Orphanet:319646|MeSH:D030342,MedGen:C0950123	PGM1-congenital disorder of glycosylation|Inborn genetic diseases	germline	GRCh37	1	64117350	64117350	1p31.3	criteria provided, multiple submitters, no conflicts	2	64117350	G	A
single nucleotide variant	NM_002633.3(PGM1):c.1291G>A (p.Glu431Lys)	PGM1	HGNC:8905	Uncertain significance	2022-10-04	-1	RCV002646610|RCV002666568	MONDO:MONDO:0013968,MedGen:C2752015,OMIM:614921,Orphanet:319646|MeSH:D030342,MedGen:C0950123	PGM1-congenital disorder of glycosylation|Inborn genetic diseases	germline	GRCh38	1	63651679	63651679	1p31.3	criteria provided, multiple submitters, no conflicts	2	63651679	G	A
single nucleotide variant	NM_002633.3(PGM1):c.1599+6G>A	PGM1	HGNC:8905	Uncertain significance	2021-12-08	-1	RCV002716043	MONDO:MONDO:0013968,MedGen:C2752015,OMIM:614921,Orphanet:319646	PGM1-congenital disorder of glycosylation	germline	GRCh37	1	64120143	64120143	1p31.3	criteria provided, single submitter	1	64120143	G	A
single nucleotide variant	NM_002633.3(PGM1):c.1599+6G>A	PGM1	HGNC:8905	Uncertain significance	2021-12-08	-1	RCV002716043	MONDO:MONDO:0013968,MedGen:C2752015,OMIM:614921,Orphanet:319646	PGM1-congenital disorder of glycosylation	germline	GRCh38	1	63654472	63654472	1p31.3	criteria provided, single submitter	1	63654472	G	A
single nucleotide variant	NM_002633.3(PGM1):c.1106G>A (p.Ser369Asn)	PGM1	HGNC:8905	Uncertain significance	2022-04-23	-1	RCV002681621	MONDO:MONDO:0013968,MedGen:C2752015,OMIM:614921,Orphanet:319646	PGM1-congenital disorder of glycosylation	germline	GRCh37	1	64104433	64104433	1p31.3	criteria provided, single submitter	1	64104433	G	A
single nucleotide variant	NM_002633.3(PGM1):c.1106G>A (p.Ser369Asn)	PGM1	HGNC:8905	Uncertain significance	2022-04-23	-1	RCV002681621	MONDO:MONDO:0013968,MedGen:C2752015,OMIM:614921,Orphanet:319646	PGM1-congenital disorder of glycosylation	germline	GRCh38	1	63638762	63638762	1p31.3	criteria provided, single submitter	1	63638762	G	A
single nucleotide variant	NM_002633.3(PGM1):c.1358C>G (p.Ser453Cys)	PGM1	HGNC:8905	Uncertain significance	2022-05-19	-1	RCV002710274	MONDO:MONDO:0013968,MedGen:C2752015,OMIM:614921,Orphanet:319646	PGM1-congenital disorder of glycosylation	germline	GRCh37	1	64117417	64117417	1p31.3	criteria provided, single submitter	1	64117417	C	G
single nucleotide variant	NM_002633.3(PGM1):c.1358C>G (p.Ser453Cys)	PGM1	HGNC:8905	Uncertain significance	2022-05-19	-1	RCV002710274	MONDO:MONDO:0013968,MedGen:C2752015,OMIM:614921,Orphanet:319646	PGM1-congenital disorder of glycosylation	germline	GRCh38	1	63651746	63651746	1p31.3	criteria provided, single submitter	1	63651746	C	G
single nucleotide variant	NM_002633.3(PGM1):c.602G>T (p.Ser201Ile)	PGM1	HGNC:8905	Uncertain significance	2022-10-13	-1	RCV002735236	MONDO:MONDO:0013968,MedGen:C2752015,OMIM:614921,Orphanet:319646	PGM1-congenital disorder of glycosylation	germline	GRCh37	1	64097373	64097373	1p31.3	criteria provided, single submitter	1	64097373	G	T
single nucleotide variant	NM_002633.3(PGM1):c.602G>T (p.Ser201Ile)	PGM1	HGNC:8905	Uncertain significance	2022-10-13	-1	RCV002735236	MONDO:MONDO:0013968,MedGen:C2752015,OMIM:614921,Orphanet:319646	PGM1-congenital disorder of glycosylation	germline	GRCh38	1	63631702	63631702	1p31.3	criteria provided, single submitter	1	63631702	G	T
single nucleotide variant	NM_002633.3(PGM1):c.460A>G (p.Ile154Val)	PGM1	HGNC:8905	Uncertain significance	2022-08-21	-1	RCV002727058	MONDO:MONDO:0013968,MedGen:C2752015,OMIM:614921,Orphanet:319646	PGM1-congenital disorder of glycosylation	germline	GRCh37	1	64095663	64095663	1p31.3	criteria provided, single submitter	1	64095663	A	G
single nucleotide variant	NM_002633.3(PGM1):c.460A>G (p.Ile154Val)	PGM1	HGNC:8905	Uncertain significance	2022-08-21	-1	RCV002727058	MONDO:MONDO:0013968,MedGen:C2752015,OMIM:614921,Orphanet:319646	PGM1-congenital disorder of glycosylation	germline	GRCh38	1	63629992	63629992	1p31.3	criteria provided, single submitter	1	63629992	A	G
single nucleotide variant	NM_002633.3(PGM1):c.838G>C (p.Glu280Gln)	PGM1	HGNC:8905	Uncertain significance	2022-08-20	-1	RCV002785275	MONDO:MONDO:0013968,MedGen:C2752015,OMIM:614921,Orphanet:319646	PGM1-congenital disorder of glycosylation	germline	GRCh37	1	64100655	64100655	1p31.3	criteria provided, single submitter	1	64100655	G	C
single nucleotide variant	NM_002633.3(PGM1):c.838G>C (p.Glu280Gln)	PGM1	HGNC:8905	Uncertain significance	2022-08-20	-1	RCV002785275	MONDO:MONDO:0013968,MedGen:C2752015,OMIM:614921,Orphanet:319646	PGM1-congenital disorder of glycosylation	germline	GRCh38	1	63634984	63634984	1p31.3	criteria provided, single submitter	1	63634984	G	C
single nucleotide variant	NM_002633.3(PGM1):c.152A>G (p.Gln51Arg)	PGM1	HGNC:8905	Uncertain significance	2022-06-24	-1	RCV002842929	MONDO:MONDO:0013968,MedGen:C2752015,OMIM:614921,Orphanet:319646	PGM1-congenital disorder of glycosylation	germline	GRCh37	1	64059311	64059311	1p31.3	criteria provided, single submitter	1	64059311	A	G
single nucleotide variant	NM_002633.3(PGM1):c.152A>G (p.Gln51Arg)	PGM1	HGNC:8905	Uncertain significance	2022-06-24	-1	RCV002842929	MONDO:MONDO:0013968,MedGen:C2752015,OMIM:614921,Orphanet:319646	PGM1-congenital disorder of glycosylation	germline	GRCh38	1	63593640	63593640	1p31.3	criteria provided, single submitter	1	63593640	A	G
single nucleotide variant	NM_002633.3(PGM1):c.1067C>T (p.Pro356Leu)	PGM1	HGNC:8905	Uncertain significance	2022-10-05	-1	RCV002850965	MONDO:MONDO:0013968,MedGen:C2752015,OMIM:614921,Orphanet:319646	PGM1-congenital disorder of glycosylation	germline	GRCh37	1	64104394	64104394	1p31.3	criteria provided, single submitter	1	64104394	C	T
single nucleotide variant	NM_002633.3(PGM1):c.1067C>T (p.Pro356Leu)	PGM1	HGNC:8905	Uncertain significance	2022-10-05	-1	RCV002850965	MONDO:MONDO:0013968,MedGen:C2752015,OMIM:614921,Orphanet:319646	PGM1-congenital disorder of glycosylation	germline	GRCh38	1	63638723	63638723	1p31.3	criteria provided, single submitter	1	63638723	C	T
single nucleotide variant	NM_002633.3(PGM1):c.770T>C (p.Phe257Ser)	PGM1	HGNC:8905	Uncertain significance	2022-07-06	-1	RCV002891096	MONDO:MONDO:0013968,MedGen:C2752015,OMIM:614921,Orphanet:319646	PGM1-congenital disorder of glycosylation	germline	GRCh37	1	64100587	64100587	1p31.3	criteria provided, single submitter	1	64100587	T	C
single nucleotide variant	NM_002633.3(PGM1):c.770T>C (p.Phe257Ser)	PGM1	HGNC:8905	Uncertain significance	2022-07-06	-1	RCV002891096	MONDO:MONDO:0013968,MedGen:C2752015,OMIM:614921,Orphanet:319646	PGM1-congenital disorder of glycosylation	germline	GRCh38	1	63634916	63634916	1p31.3	criteria provided, single submitter	1	63634916	T	C
single nucleotide variant	NM_002633.3(PGM1):c.1144G>A (p.Gly382Ser)	PGM1	HGNC:8905	Uncertain significance	2022-02-24	-1	RCV002953167	MONDO:MONDO:0013968,MedGen:C2752015,OMIM:614921,Orphanet:319646	PGM1-congenital disorder of glycosylation	germline	GRCh37	1	64104471	64104471	1p31.3	criteria provided, single submitter	1	64104471	G	A
single nucleotide variant	NM_002633.3(PGM1):c.1144G>A (p.Gly382Ser)	PGM1	HGNC:8905	Uncertain significance	2022-02-24	-1	RCV002953167	MONDO:MONDO:0013968,MedGen:C2752015,OMIM:614921,Orphanet:319646	PGM1-congenital disorder of glycosylation	germline	GRCh38	1	63638800	63638800	1p31.3	criteria provided, single submitter	1	63638800	G	A
single nucleotide variant	NM_002633.3(PGM1):c.119T>C (p.Ile40Thr)	PGM1	HGNC:8905	Uncertain significance	2022-06-12	-1	RCV002961927	MONDO:MONDO:0013968,MedGen:C2752015,OMIM:614921,Orphanet:319646	PGM1-congenital disorder of glycosylation	germline	GRCh37	1	64059278	64059278	1p31.3	criteria provided, single submitter	1	64059278	T	C
single nucleotide variant	NM_002633.3(PGM1):c.119T>C (p.Ile40Thr)	PGM1	HGNC:8905	Uncertain significance	2022-06-12	-1	RCV002961927	MONDO:MONDO:0013968,MedGen:C2752015,OMIM:614921,Orphanet:319646	PGM1-congenital disorder of glycosylation	germline	GRCh38	1	63593607	63593607	1p31.3	criteria provided, single submitter	1	63593607	T	C
single nucleotide variant	NM_002633.3(PGM1):c.1585A>T (p.Asn529Tyr)	PGM1	HGNC:8905	Uncertain significance	2021-12-29	-1	RCV002953709	MONDO:MONDO:0013968,MedGen:C2752015,OMIM:614921,Orphanet:319646	PGM1-congenital disorder of glycosylation	germline	GRCh37	1	64120123	64120123	1p31.3	criteria provided, single submitter	1	64120123	A	T
single nucleotide variant	NM_002633.3(PGM1):c.1585A>T (p.Asn529Tyr)	PGM1	HGNC:8905	Uncertain significance	2021-12-29	-1	RCV002953709	MONDO:MONDO:0013968,MedGen:C2752015,OMIM:614921,Orphanet:319646	PGM1-congenital disorder of glycosylation	germline	GRCh38	1	63654452	63654452	1p31.3	criteria provided, single submitter	1	63654452	A	T
single nucleotide variant	NM_002633.3(PGM1):c.1573G>A (p.Val525Ile)	PGM1	HGNC:8905	Uncertain significance	2022-10-13	-1	RCV002975415	MONDO:MONDO:0013968,MedGen:C2752015,OMIM:614921,Orphanet:319646	PGM1-congenital disorder of glycosylation	germline	GRCh37	1	64120111	64120111	1p31.3	criteria provided, single submitter	1	64120111	G	A
single nucleotide variant	NM_002633.3(PGM1):c.1573G>A (p.Val525Ile)	PGM1	HGNC:8905	Uncertain significance	2022-10-13	-1	RCV002975415	MONDO:MONDO:0013968,MedGen:C2752015,OMIM:614921,Orphanet:319646	PGM1-congenital disorder of glycosylation	germline	GRCh38	1	63654440	63654440	1p31.3	criteria provided, single submitter	1	63654440	G	A
single nucleotide variant	NM_002633.3(PGM1):c.1204C>G (p.Leu402Val)	PGM1	HGNC:8905	Uncertain significance	2022-03-28	-1	RCV002971477	MONDO:MONDO:0013968,MedGen:C2752015,OMIM:614921,Orphanet:319646	PGM1-congenital disorder of glycosylation	germline	GRCh37	1	64114247	64114247	1p31.3	criteria provided, single submitter	1	64114247	C	G
single nucleotide variant	NM_002633.3(PGM1):c.1204C>G (p.Leu402Val)	PGM1	HGNC:8905	Uncertain significance	2022-03-28	-1	RCV002971477	MONDO:MONDO:0013968,MedGen:C2752015,OMIM:614921,Orphanet:319646	PGM1-congenital disorder of glycosylation	germline	GRCh38	1	63648576	63648576	1p31.3	criteria provided, single submitter	1	63648576	C	G
single nucleotide variant	NM_002633.3(PGM1):c.1555G>A (p.Asp519Asn)	PGM1	HGNC:8905	Uncertain significance	2022-03-14	-1	RCV002988434	MONDO:MONDO:0013968,MedGen:C2752015,OMIM:614921,Orphanet:319646	PGM1-congenital disorder of glycosylation	germline	GRCh37	1	64120093	64120093	1p31.3	criteria provided, single submitter	1	64120093	G	A
single nucleotide variant	NM_002633.3(PGM1):c.1555G>A (p.Asp519Asn)	PGM1	HGNC:8905	Uncertain significance	2022-03-14	-1	RCV002988434	MONDO:MONDO:0013968,MedGen:C2752015,OMIM:614921,Orphanet:319646	PGM1-congenital disorder of glycosylation	germline	GRCh38	1	63654422	63654422	1p31.3	criteria provided, single submitter	1	63654422	G	A
single nucleotide variant	NM_002633.3(PGM1):c.1115C>T (p.Ser372Phe)	PGM1	HGNC:8905	Uncertain significance	2022-03-24	-1	RCV003011498|RCV003011497	MONDO:MONDO:0013968,MedGen:C2752015,OMIM:614921,Orphanet:319646|MeSH:D030342,MedGen:C0950123	PGM1-congenital disorder of glycosylation|Inborn genetic diseases	germline	GRCh37	1	64104442	64104442	1p31.3	criteria provided, multiple submitters, no conflicts	2	64104442	C	T
single nucleotide variant	NM_002633.3(PGM1):c.1115C>T (p.Ser372Phe)	PGM1	HGNC:8905	Uncertain significance	2022-03-24	-1	RCV003011498|RCV003011497	MONDO:MONDO:0013968,MedGen:C2752015,OMIM:614921,Orphanet:319646|MeSH:D030342,MedGen:C0950123	PGM1-congenital disorder of glycosylation|Inborn genetic diseases	germline	GRCh38	1	63638771	63638771	1p31.3	criteria provided, multiple submitters, no conflicts	2	63638771	C	T
single nucleotide variant	NM_002633.3(PGM1):c.38A>C (p.Gln13Pro)	PGM1	HGNC:8905	Uncertain significance	2022-06-27	-1	RCV002999396	MONDO:MONDO:0013968,MedGen:C2752015,OMIM:614921,Orphanet:319646	PGM1-congenital disorder of glycosylation	germline	GRCh37	1	64059197	64059197	1p31.3	criteria provided, single submitter	1	64059197	A	C
single nucleotide variant	NM_002633.3(PGM1):c.38A>C (p.Gln13Pro)	PGM1	HGNC:8905	Uncertain significance	2022-06-27	-1	RCV002999396	MONDO:MONDO:0013968,MedGen:C2752015,OMIM:614921,Orphanet:319646	PGM1-congenital disorder of glycosylation	germline	GRCh38	1	63593526	63593526	1p31.3	criteria provided, single submitter	1	63593526	A	C
single nucleotide variant	NM_002633.3(PGM1):c.1523G>A (p.Gly508Glu)	PGM1	HGNC:8905	Uncertain significance	2022-02-04	-1	RCV003018396	MONDO:MONDO:0013968,MedGen:C2752015,OMIM:614921,Orphanet:319646	PGM1-congenital disorder of glycosylation	germline	GRCh37	1	64120061	64120061	1p31.3	criteria provided, single submitter	1	64120061	G	A
single nucleotide variant	NM_002633.3(PGM1):c.1523G>A (p.Gly508Glu)	PGM1	HGNC:8905	Uncertain significance	2022-02-04	-1	RCV003018396	MONDO:MONDO:0013968,MedGen:C2752015,OMIM:614921,Orphanet:319646	PGM1-congenital disorder of glycosylation	germline	GRCh38	1	63654390	63654390	1p31.3	criteria provided, single submitter	1	63654390	G	A
single nucleotide variant	NM_002633.3(PGM1):c.1019C>G (p.Ala340Gly)	PGM1	HGNC:8905	Uncertain significance	2022-02-06	-1	RCV003021142	MONDO:MONDO:0013968,MedGen:C2752015,OMIM:614921,Orphanet:319646	PGM1-congenital disorder of glycosylation	germline	GRCh37	1	64102050	64102050	1p31.3	criteria provided, single submitter	1	64102050	C	G
single nucleotide variant	NM_002633.3(PGM1):c.1019C>G (p.Ala340Gly)	PGM1	HGNC:8905	Uncertain significance	2022-02-06	-1	RCV003021142	MONDO:MONDO:0013968,MedGen:C2752015,OMIM:614921,Orphanet:319646	PGM1-congenital disorder of glycosylation	germline	GRCh38	1	63636379	63636379	1p31.3	criteria provided, single submitter	1	63636379	C	G
single nucleotide variant	NM_002633.3(PGM1):c.821A>G (p.Glu274Gly)	PGM1	HGNC:8905	Uncertain significance	2022-03-25	-1	RCV003017332	MONDO:MONDO:0013968,MedGen:C2752015,OMIM:614921,Orphanet:319646	PGM1-congenital disorder of glycosylation	germline	GRCh37	1	64100638	64100638	1p31.3	criteria provided, single submitter	1	64100638	A	G
single nucleotide variant	NM_002633.3(PGM1):c.821A>G (p.Glu274Gly)	PGM1	HGNC:8905	Uncertain significance	2022-03-25	-1	RCV003017332	MONDO:MONDO:0013968,MedGen:C2752015,OMIM:614921,Orphanet:319646	PGM1-congenital disorder of glycosylation	germline	GRCh38	1	63634967	63634967	1p31.3	criteria provided, single submitter	1	63634967	A	G
single nucleotide variant	NM_002633.3(PGM1):c.574G>A (p.Val192Ile)	PGM1	HGNC:8905	Uncertain significance	2022-08-20	-1	RCV003049702	MONDO:MONDO:0013968,MedGen:C2752015,OMIM:614921,Orphanet:319646	PGM1-congenital disorder of glycosylation	germline	GRCh37	1	64097345	64097345	1p31.3	criteria provided, single submitter	1	64097345	G	A
single nucleotide variant	NM_002633.3(PGM1):c.574G>A (p.Val192Ile)	PGM1	HGNC:8905	Uncertain significance	2022-08-20	-1	RCV003049702	MONDO:MONDO:0013968,MedGen:C2752015,OMIM:614921,Orphanet:319646	PGM1-congenital disorder of glycosylation	germline	GRCh38	1	63631674	63631674	1p31.3	criteria provided, single submitter	1	63631674	G	A
single nucleotide variant	NM_002633.3(PGM1):c.1464+19G>C	PGM1	HGNC:8905	Uncertain significance	2022-04-04	-1	RCV003049092	MONDO:MONDO:0013968,MedGen:C2752015,OMIM:614921,Orphanet:319646	PGM1-congenital disorder of glycosylation	germline	GRCh37	1	64117542	64117542	1p31.3	criteria provided, single submitter	1	64117542	G	C
single nucleotide variant	NM_002633.3(PGM1):c.1464+19G>C	PGM1	HGNC:8905	Uncertain significance	2022-04-04	-1	RCV003049092	MONDO:MONDO:0013968,MedGen:C2752015,OMIM:614921,Orphanet:319646	PGM1-congenital disorder of glycosylation	germline	GRCh38	1	63651871	63651871	1p31.3	criteria provided, single submitter	1	63651871	G	C
single nucleotide variant	NM_002633.3(PGM1):c.1447A>G (p.Ser483Gly)	PGM1	HGNC:8905	Uncertain significance	2022-07-08	-1	RCV002661333	MeSH:D030342,MedGen:C0950123	Inborn genetic diseases	germline	GRCh37	1	64117506	64117506	1p31.3	criteria provided, single submitter	1	64117506	A	G
single nucleotide variant	NM_002633.3(PGM1):c.1447A>G (p.Ser483Gly)	PGM1	HGNC:8905	Uncertain significance	2022-07-08	-1	RCV002661333	MeSH:D030342,MedGen:C0950123	Inborn genetic diseases	germline	GRCh38	1	63651835	63651835	1p31.3	criteria provided, single submitter	1	63651835	A	G
single nucleotide variant	NM_002633.3(PGM1):c.23A>G (p.Lys8Arg)	PGM1	HGNC:8905	Uncertain significance	2021-07-13	-1	RCV002718666	MeSH:D030342,MedGen:C0950123	Inborn genetic diseases	germline	GRCh37	1	64059182	64059182	1p31.3	criteria provided, single submitter	1	64059182	A	G
single nucleotide variant	NM_002633.3(PGM1):c.23A>G (p.Lys8Arg)	PGM1	HGNC:8905	Uncertain significance	2021-07-13	-1	RCV002718666	MeSH:D030342,MedGen:C0950123	Inborn genetic diseases	germline	GRCh38	1	63593511	63593511	1p31.3	criteria provided, single submitter	1	63593511	A	G
single nucleotide variant	NM_002633.3(PGM1):c.191G>A (p.Arg64Gln)	PGM1	HGNC:8905	Uncertain significance	2022-05-04	-1	RCV002836818	MeSH:D030342,MedGen:C0950123	Inborn genetic diseases	germline	GRCh37	1	64059350	64059350	1p31.3	criteria provided, single submitter	1	64059350	G	A
single nucleotide variant	NM_002633.3(PGM1):c.191G>A (p.Arg64Gln)	PGM1	HGNC:8905	Uncertain significance	2022-05-04	-1	RCV002836818	MeSH:D030342,MedGen:C0950123	Inborn genetic diseases	germline	GRCh38	1	63593679	63593679	1p31.3	criteria provided, single submitter	1	63593679	G	A
single nucleotide variant	NM_002633.3(PGM1):c.721C>T (p.Leu241Phe)	PGM1	HGNC:8905	Uncertain significance	2022-07-12	-1	RCV002850357	MeSH:D030342,MedGen:C0950123	Inborn genetic diseases	germline	GRCh37	1	64100538	64100538	1p31.3	criteria provided, single submitter	1	64100538	C	T
single nucleotide variant	NM_002633.3(PGM1):c.721C>T (p.Leu241Phe)	PGM1	HGNC:8905	Uncertain significance	2022-07-12	-1	RCV002850357	MeSH:D030342,MedGen:C0950123	Inborn genetic diseases	germline	GRCh38	1	63634867	63634867	1p31.3	criteria provided, single submitter	1	63634867	C	T
single nucleotide variant	NM_002633.3(PGM1):c.244G>A (p.Gly82Arg)	PGM1	HGNC:8905	Uncertain significance	2022-08-02	-1	RCV002856076	MeSH:D030342,MedGen:C0950123	Inborn genetic diseases	germline	GRCh37	1	64059403	64059403	1p31.3	criteria provided, single submitter	1	64059403	G	A
single nucleotide variant	NM_002633.3(PGM1):c.244G>A (p.Gly82Arg)	PGM1	HGNC:8905	Uncertain significance	2022-08-02	-1	RCV002856076	MeSH:D030342,MedGen:C0950123	Inborn genetic diseases	germline	GRCh38	1	63593732	63593732	1p31.3	criteria provided, single submitter	1	63593732	G	A
single nucleotide variant	NM_002633.3(PGM1):c.691C>T (p.Pro231Ser)	PGM1	HGNC:8905	Uncertain significance	2022-11-08	-1	RCV002916115	MeSH:D030342,MedGen:C0950123	Inborn genetic diseases	germline	GRCh37	1	64100508	64100508	1p31.3	criteria provided, single submitter	1	64100508	C	T
single nucleotide variant	NM_002633.3(PGM1):c.691C>T (p.Pro231Ser)	PGM1	HGNC:8905	Uncertain significance	2022-11-08	-1	RCV002916115	MeSH:D030342,MedGen:C0950123	Inborn genetic diseases	germline	GRCh38	1	63634837	63634837	1p31.3	criteria provided, single submitter	1	63634837	C	T
single nucleotide variant	NM_002633.3(PGM1):c.1624A>G (p.Ile542Val)	PGM1	HGNC:8905	Uncertain significance	2022-11-03	-1	RCV002906223	MeSH:D030342,MedGen:C0950123	Inborn genetic diseases	germline	GRCh37	1	64125281	64125281	1p31.3	criteria provided, single submitter	1	64125281	A	G
single nucleotide variant	NM_002633.3(PGM1):c.1624A>G (p.Ile542Val)	PGM1	HGNC:8905	Uncertain significance	2022-11-03	-1	RCV002906223	MeSH:D030342,MedGen:C0950123	Inborn genetic diseases	germline	GRCh38	1	63659610	63659610	1p31.3	criteria provided, single submitter	1	63659610	A	G
single nucleotide variant	NM_002633.3(PGM1):c.1123G>T (p.Gly375Trp)	PGM1	HGNC:8905	Uncertain significance	2022-10-12	-1	RCV002888756	MeSH:D030342,MedGen:C0950123	Inborn genetic diseases	germline	GRCh37	1	64104450	64104450	1p31.3	criteria provided, single submitter	1	64104450	G	T
single nucleotide variant	NM_002633.3(PGM1):c.1123G>T (p.Gly375Trp)	PGM1	HGNC:8905	Uncertain significance	2022-10-12	-1	RCV002888756	MeSH:D030342,MedGen:C0950123	Inborn genetic diseases	germline	GRCh38	1	63638779	63638779	1p31.3	criteria provided, single submitter	1	63638779	G	T
single nucleotide variant	NM_002633.3(PGM1):c.1525A>T (p.Ser509Cys)	PGM1	HGNC:8905	Uncertain significance	2021-08-10	-1	RCV002974571	MeSH:D030342,MedGen:C0950123	Inborn genetic diseases	germline	GRCh37	1	64120063	64120063	1p31.3	criteria provided, single submitter	1	64120063	A	T
single nucleotide variant	NM_002633.3(PGM1):c.1525A>T (p.Ser509Cys)	PGM1	HGNC:8905	Uncertain significance	2021-08-10	-1	RCV002974571	MeSH:D030342,MedGen:C0950123	Inborn genetic diseases	germline	GRCh38	1	63654392	63654392	1p31.3	criteria provided, single submitter	1	63654392	A	T
single nucleotide variant	NM_002633.3(PGM1):c.494T>C (p.Val165Ala)	PGM1	HGNC:8905	Uncertain significance	2022-10-25	-1	RCV003004037	MeSH:D030342,MedGen:C0950123	Inborn genetic diseases	germline	GRCh37	1	64095697	64095697	1p31.3	criteria provided, single submitter	1	64095697	T	C
single nucleotide variant	NM_002633.3(PGM1):c.494T>C (p.Val165Ala)	PGM1	HGNC:8905	Uncertain significance	2022-10-25	-1	RCV003004037	MeSH:D030342,MedGen:C0950123	Inborn genetic diseases	germline	GRCh38	1	63630026	63630026	1p31.3	criteria provided, single submitter	1	63630026	T	C
single nucleotide variant	NM_002633.3(PGM1):c.458C>T (p.Thr153Ile)	PGM1	HGNC:8905	Uncertain significance	2021-09-16	-1	RCV003010849	MeSH:D030342,MedGen:C0950123	Inborn genetic diseases	germline	GRCh37	1	64095661	64095661	1p31.3	criteria provided, single submitter	1	64095661	C	T
single nucleotide variant	NM_002633.3(PGM1):c.458C>T (p.Thr153Ile)	PGM1	HGNC:8905	Uncertain significance	2021-09-16	-1	RCV003010849	MeSH:D030342,MedGen:C0950123	Inborn genetic diseases	germline	GRCh38	1	63629990	63629990	1p31.3	criteria provided, single submitter	1	63629990	C	T
single nucleotide variant	NM_002633.3(PGM1):c.158A>G (p.Gln53Arg)	PGM1	HGNC:8905	Uncertain significance	2022-01-26	-1	RCV002709350	MeSH:D030342,MedGen:C0950123	Inborn genetic diseases	germline	GRCh37	1	64059317	64059317	1p31.3	criteria provided, single submitter	1	64059317	A	G
single nucleotide variant	NM_002633.3(PGM1):c.158A>G (p.Gln53Arg)	PGM1	HGNC:8905	Uncertain significance	2022-01-26	-1	RCV002709350	MeSH:D030342,MedGen:C0950123	Inborn genetic diseases	germline	GRCh38	1	63593646	63593646	1p31.3	criteria provided, single submitter	1	63593646	A	G
single nucleotide variant	NM_002633.3(PGM1):c.259G>A (p.Val87Ile)	PGM1	HGNC:8905	Uncertain significance	2021-12-07	-1	RCV002738917	MeSH:D030342,MedGen:C0950123	Inborn genetic diseases	germline	GRCh37	1	64095108	64095108	1p31.3	criteria provided, single submitter	1	64095108	G	A
single nucleotide variant	NM_002633.3(PGM1):c.259G>A (p.Val87Ile)	PGM1	HGNC:8905	Uncertain significance	2021-12-07	-1	RCV002738917	MeSH:D030342,MedGen:C0950123	Inborn genetic diseases	germline	GRCh38	1	63629437	63629437	1p31.3	criteria provided, single submitter	1	63629437	G	A
single nucleotide variant	NM_002633.3(PGM1):c.395A>G (p.Asn132Ser)	PGM1	HGNC:8905	Uncertain significance	2022-12-19	-1	RCV002764544	MeSH:D030342,MedGen:C0950123	Inborn genetic diseases	germline	GRCh37	1	64095244	64095244	1p31.3	criteria provided, single submitter	1	64095244	A	G
single nucleotide variant	NM_002633.3(PGM1):c.395A>G (p.Asn132Ser)	PGM1	HGNC:8905	Uncertain significance	2022-12-19	-1	RCV002764544	MeSH:D030342,MedGen:C0950123	Inborn genetic diseases	germline	GRCh38	1	63629573	63629573	1p31.3	criteria provided, single submitter	1	63629573	A	G
single nucleotide variant	NM_002633.3(PGM1):c.1600-523G>A	PGM1	HGNC:8905	Uncertain significance	2022-11-18	-1	RCV003142355	MONDO:MONDO:0013968,MedGen:C2752015,OMIM:614921,Orphanet:319646	PGM1-congenital disorder of glycosylation	germline	GRCh37	1	64124734	64124734	1p31.3	criteria provided, single submitter	1	64124734	G	A
single nucleotide variant	NM_002633.3(PGM1):c.1600-523G>A	PGM1	HGNC:8905	Uncertain significance	2022-11-18	-1	RCV003142355	MONDO:MONDO:0013968,MedGen:C2752015,OMIM:614921,Orphanet:319646	PGM1-congenital disorder of glycosylation	germline	GRCh38	1	63659063	63659063	1p31.3	criteria provided, single submitter	1	63659063	G	A
single nucleotide variant	NM_002633.3(PGM1):c.1138G>A (p.Gly380Arg)	PGM1	HGNC:8905	Uncertain significance	2021-04-28	-1	RCV003134812	MONDO:MONDO:0013968,MedGen:C2752015,OMIM:614921,Orphanet:319646	PGM1-congenital disorder of glycosylation	germline	GRCh37	1	64104465	64104465	1p31.3	criteria provided, single submitter	1	64104465	G	A
single nucleotide variant	NM_002633.3(PGM1):c.1138G>A (p.Gly380Arg)	PGM1	HGNC:8905	Uncertain significance	2021-04-28	-1	RCV003134812	MONDO:MONDO:0013968,MedGen:C2752015,OMIM:614921,Orphanet:319646	PGM1-congenital disorder of glycosylation	germline	GRCh38	1	63638794	63638794	1p31.3	criteria provided, single submitter	1	63638794	G	A
single nucleotide variant	NM_002633.3(PGM1):c.56C>G (p.Thr19Arg)	PGM1	HGNC:8905	Uncertain significance	2023-01-17	-1	RCV003193443	MeSH:D030342,MedGen:C0950123	Inborn genetic diseases	germline	GRCh37	1	64059215	64059215	1p31.3	criteria provided, single submitter	1	64059215	C	G
single nucleotide variant	NM_002633.3(PGM1):c.56C>G (p.Thr19Arg)	PGM1	HGNC:8905	Uncertain significance	2023-01-17	-1	RCV003193443	MeSH:D030342,MedGen:C0950123	Inborn genetic diseases	germline	GRCh38	1	63593544	63593544	1p31.3	criteria provided, single submitter	1	63593544	C	G
single nucleotide variant	NM_002633.3(PGM1):c.1052C>A (p.Ala351Asp)	PGM1	HGNC:8905	Uncertain significance	2023-02-15	-1	RCV003200376	MeSH:D030342,MedGen:C0950123	Inborn genetic diseases	germline	GRCh37	1	64104379	64104379	1p31.3	criteria provided, single submitter	1	64104379	C	A
single nucleotide variant	NM_002633.3(PGM1):c.1052C>A (p.Ala351Asp)	PGM1	HGNC:8905	Uncertain significance	2023-02-15	-1	RCV003200376	MeSH:D030342,MedGen:C0950123	Inborn genetic diseases	germline	GRCh38	1	63638708	63638708	1p31.3	criteria provided, single submitter	1	63638708	C	A
single nucleotide variant	NM_002633.3(PGM1):c.1214G>A (p.Arg405His)	PGM1	HGNC:8905	Uncertain significance	2022-10-06	-1	RCV003214163	MedGen:CN517202	not provided	germline	GRCh37	1	64114257	64114257	1p31.3	criteria provided, single submitter	1	64114257	G	A
single nucleotide variant	NM_002633.3(PGM1):c.1214G>A (p.Arg405His)	PGM1	HGNC:8905	Uncertain significance	2022-10-06	-1	RCV003214163	MedGen:CN517202	not provided	germline	GRCh38	1	63648586	63648586	1p31.3	criteria provided, single submitter	1	63648586	G	A
single nucleotide variant	NM_018556.4(SIRPG):c.*3-269A>G	SIRPG	HGNC:15757	Benign	2019-10-17	-1	RCV001687807	MedGen:CN517202	not provided	germline	GRCh37	20	1610551	1610551	20p13	criteria provided, single submitter	1	1610551	T	C
single nucleotide variant	NM_018556.4(SIRPG):c.*3-269A>G	SIRPG	HGNC:15757	Benign	2019-10-17	-1	RCV001687807	MedGen:CN517202	not provided	germline	GRCh38	20	1629905	1629905	20p13	criteria provided, single submitter	1	1629905	T	C
single nucleotide variant	NM_018556.4(SIRPG):c.529G>A (p.Asp177Asn)	SIRPG	HGNC:15757	Likely benign	2022-02-03	-1	RCV002683222	MeSH:D030342,MedGen:C0950123	Inborn genetic diseases	germline	GRCh37	20	1617053	1617053	20p13	criteria provided, single submitter	1	1617053	C	T
single nucleotide variant	NM_018556.4(SIRPG):c.529G>A (p.Asp177Asn)	SIRPG	HGNC:15757	Likely benign	2022-02-03	-1	RCV002683222	MeSH:D030342,MedGen:C0950123	Inborn genetic diseases	germline	GRCh38	20	1636407	1636407	20p13	criteria provided, single submitter	1	1636407	C	T
single nucleotide variant	NM_018556.4(SIRPG):c.236A>G (p.Asn79Ser)	SIRPG	HGNC:15757	Likely benign	2022-07-27	-1	RCV002883379	MeSH:D030342,MedGen:C0950123	Inborn genetic diseases	germline	GRCh37	20	1629892	1629892	20p13	criteria provided, single submitter	1	1629892	T	C
single nucleotide variant	NM_018556.4(SIRPG):c.236A>G (p.Asn79Ser)	SIRPG	HGNC:15757	Likely benign	2022-07-27	-1	RCV002883379	MeSH:D030342,MedGen:C0950123	Inborn genetic diseases	germline	GRCh38	20	1649246	1649246	20p13	criteria provided, single submitter	1	1649246	T	C
single nucleotide variant	NM_018556.4(SIRPG):c.161C>T (p.Thr54Ile)	SIRPG	HGNC:15757	Uncertain significance	2021-07-13	-1	RCV002747840	MeSH:D030342,MedGen:C0950123	Inborn genetic diseases	germline	GRCh37	20	1629967	1629967	20p13	criteria provided, single submitter	1	1629967	G	A
single nucleotide variant	NM_018556.4(SIRPG):c.161C>T (p.Thr54Ile)	SIRPG	HGNC:15757	Uncertain significance	2021-07-13	-1	RCV002747840	MeSH:D030342,MedGen:C0950123	Inborn genetic diseases	germline	GRCh38	20	1649321	1649321	20p13	criteria provided, single submitter	1	1649321	G	A
single nucleotide variant	NM_018556.4(SIRPG):c.662G>C (p.Arg221Pro)	SIRPG	HGNC:15757	Uncertain significance	2022-08-17	-1	RCV002884269	MeSH:D030342,MedGen:C0950123	Inborn genetic diseases	germline	GRCh37	20	1616920	1616920	20p13	criteria provided, single submitter	1	1616920	C	G
single nucleotide variant	NM_018556.4(SIRPG):c.662G>C (p.Arg221Pro)	SIRPG	HGNC:15757	Uncertain significance	2022-08-17	-1	RCV002884269	MeSH:D030342,MedGen:C0950123	Inborn genetic diseases	germline	GRCh38	20	1636274	1636274	20p13	criteria provided, single submitter	1	1636274	C	G
single nucleotide variant	NM_018556.4(SIRPG):c.815A>G (p.Gln272Arg)	SIRPG	HGNC:15757	Uncertain significance	2022-12-19	-1	RCV002959302	MeSH:D030342,MedGen:C0950123	Inborn genetic diseases	germline	GRCh37	20	1616179	1616179	20p13	criteria provided, single submitter	1	1616179	T	C
single nucleotide variant	NM_018556.4(SIRPG):c.815A>G (p.Gln272Arg)	SIRPG	HGNC:15757	Uncertain significance	2022-12-19	-1	RCV002959302	MeSH:D030342,MedGen:C0950123	Inborn genetic diseases	germline	GRCh38	20	1635533	1635533	20p13	criteria provided, single submitter	1	1635533	T	C
single nucleotide variant	NM_018556.4(SIRPG):c.623G>A (p.Arg208His)	SIRPG	HGNC:15757	Uncertain significance	2021-08-02	-1	RCV002980774	MeSH:D030342,MedGen:C0950123	Inborn genetic diseases	germline	GRCh37	20	1616959	1616959	20p13	criteria provided, single submitter	1	1616959	C	T
single nucleotide variant	NM_018556.4(SIRPG):c.623G>A (p.Arg208His)	SIRPG	HGNC:15757	Uncertain significance	2021-08-02	-1	RCV002980774	MeSH:D030342,MedGen:C0950123	Inborn genetic diseases	germline	GRCh38	20	1636313	1636313	20p13	criteria provided, single submitter	1	1636313	C	T
single nucleotide variant	NM_018556.4(SIRPG):c.319A>G (p.Ser107Gly)	SIRPG	HGNC:15757	Uncertain significance	2021-09-17	-1	RCV002744304	MeSH:D030342,MedGen:C0950123	Inborn genetic diseases	germline	GRCh37	20	1629809	1629809	20p13	criteria provided, single submitter	1	1629809	T	C
single nucleotide variant	NM_018556.4(SIRPG):c.319A>G (p.Ser107Gly)	SIRPG	HGNC:15757	Uncertain significance	2021-09-17	-1	RCV002744304	MeSH:D030342,MedGen:C0950123	Inborn genetic diseases	germline	GRCh38	20	1649163	1649163	20p13	criteria provided, single submitter	1	1649163	T	C
single nucleotide variant	NM_018556.4(SIRPG):c.893C>T (p.Ser298Leu)	SIRPG	HGNC:15757	Uncertain significance	2023-02-15	-1	RCV003183293	MeSH:D030342,MedGen:C0950123	Inborn genetic diseases	germline	GRCh37	20	1616101	1616101	20p13	criteria provided, single submitter	1	1616101	G	A
single nucleotide variant	NM_018556.4(SIRPG):c.893C>T (p.Ser298Leu)	SIRPG	HGNC:15757	Uncertain significance	2023-02-15	-1	RCV003183293	MeSH:D030342,MedGen:C0950123	Inborn genetic diseases	germline	GRCh38	20	1635455	1635455	20p13	criteria provided, single submitter	1	1635455	G	A
single nucleotide variant	NM_018556.4(SIRPG):c.407C>T (p.Pro136Leu)	SIRPG	HGNC:15757	Uncertain significance	2023-01-06	-1	RCV003198242	MeSH:D030342,MedGen:C0950123	Inborn genetic diseases	germline	GRCh37	20	1629721	1629721	20p13	criteria provided, single submitter	1	1629721	G	A
single nucleotide variant	NM_018556.4(SIRPG):c.407C>T (p.Pro136Leu)	SIRPG	HGNC:15757	Uncertain significance	2023-01-06	-1	RCV003198242	MeSH:D030342,MedGen:C0950123	Inborn genetic diseases	germline	GRCh38	20	1649075	1649075	20p13	criteria provided, single submitter	1	1649075	G	A
single nucleotide variant	NM_018556.4(SIRPG):c.746G>A (p.Arg249Gln)	SIRPG	HGNC:15757	Uncertain significance	2023-02-15	-1	RCV003174977	MeSH:D030342,MedGen:C0950123	Inborn genetic diseases	germline	GRCh37	20	1616836	1616836	20p13	criteria provided, single submitter	1	1616836	C	T
single nucleotide variant	NM_018556.4(SIRPG):c.746G>A (p.Arg249Gln)	SIRPG	HGNC:15757	Uncertain significance	2023-02-15	-1	RCV003174977	MeSH:D030342,MedGen:C0950123	Inborn genetic diseases	germline	GRCh38	20	1636190	1636190	20p13	criteria provided, single submitter	1	1636190	C	T
single nucleotide variant	NM_018556.4(SIRPG):c.1084C>T (p.Pro362Ser)	SIRPG	HGNC:15757	Uncertain significance	2023-01-06	-1	RCV003192492	MeSH:D030342,MedGen:C0950123	Inborn genetic diseases	germline	GRCh37	20	1610950	1610950	20p13	criteria provided, single submitter	1	1610950	G	A
single nucleotide variant	NM_018556.4(SIRPG):c.1084C>T (p.Pro362Ser)	SIRPG	HGNC:15757	Uncertain significance	2023-01-06	-1	RCV003192492	MeSH:D030342,MedGen:C0950123	Inborn genetic diseases	germline	GRCh38	20	1630304	1630304	20p13	criteria provided, single submitter	1	1630304	G	A
